# Deep clinical phenotyping of Alzheimer’s Disease Patients Leveraging Electronic Medical Records Data Identifies Sex-Specific Clinical Associations

**DOI:** 10.1101/2021.03.19.21253659

**Authors:** Alice Tang, Tomiko Oskotsky, William Mantyh, Caroline Warly Solsberg, Billy Zeng, Zicheng Hu, Boris Oskotsky, Dena Dubal, Marina Sirota

**Affiliations:** Bakar Computational Health Sciences Institute, UCSF, San Francisco, CA, USA; Graduate Program in Bioengineering, UCSF, San Francisco, CA, USA; School of Medicine, UCSF, San Francisco, CA, USA; Department of Pediatrics, UCSF, San Francisco, CA, USA; Department of Neurology, University of Minnesota School of Medicine, Delaware, MN, USA; Pharmaceutical Sciences and Pharmacogenomics, UCSF, San Francisco, CA, USA; Department of Neurology and Weill Institute for Neurosciences, University of California, San Francisco, San Francisco, CA 94158, USA

**Author notes:** Correspondence should go to or.

## Abstract

Alzheimer’s Disease (AD) is a devastating disorder that is still not fully understood. Sex modifies AD vulnerability, but the reasons for this are largely unknown. There has been efforts to understand select comorbidities, covariates, and biomarkers of AD, with and without sex stratification - but there has not yet been an integrative, big data approach to identify clinical and sex specific associations with AD in an unbiased manner. Electronic Medical Records (EMR) contain extensive information on patients, including diagnoses, medications, and lab test results, providing a unique opportunity to apply phenotyping approaches to derive insights into AD clinical associations. Here, we utilize EMRs to perform deep clinical phenotyping and network analysis of AD patients to provide insight into its clinical characteristics and sex-specific clinical associations. We performed embeddings and network representation of patient diagnoses to visualize patient heterogeneity and comorbidity interactions and observe greater connectivity of diagnosis among AD patients compared to controls. We performed enrichment analysis between cases and controls and identified multiple known and new diagnostic and medication associations, such as positive associations with AD and hypertension, hyperlipidemia, anemia, and urinary tract infection - and negative associations with neoplasms and opioids. Furthermore, we performed sex-specific enrichment analyses to identify novel sex-specific associations with AD, such as osteoporosis, depression, cardiovascular risk factors, and musculoskeletal disorders diagnosed in female AD patients and neurological, behavioral, and sensory disorders enriched in male AD patients. We also analyzed lab test results, resulting in clusters of patient phenotype groups, and we observed greater calcium and lower alanine aminotransferase (ALT) in AD, as well as abnormal hemostasis labs in female AD. With this method of phenotyping, we can represent AD complexity, and identify clinical factors that can be followed-up for further temporal and predictive analysis or integrate with molecular data to aid in diagnosis and generate hypotheses about disease mechanisms. Furthermore, the negative associations can help identify factors that may decrease likelihood of AD and help motivate future drug repurposing or therapeutic approaches.

## Supplementary Table 5 for "Deep clinical phenotyping of Alzheimer’s Disease Patients Leveraging Electronic Medical Records Data Identifies Sex-Specific Clinical Associations"

### Sheet: AlzConL2Name
l2_name	Category	pvalue	OddsRatio
Mental disorders due to known physiological conditions (F01-F09)	F00-F99	8.9e-196	931.81
Symptoms and signs involving cognition, perception, emotional state and behavior (R40-R46)	R00-R99	8.9e-196	4.97
Other degenerative diseases of the nervous system (G30-G32)	G00-G99	8.9e-196	1e+99
Symptoms and signs involving the nervous and musculoskeletal systems (R25-R29)	R00-R99	1.8e-195	2.74
Schizophrenia, schizotypal, delusional, and other non-mood psychotic disorders (F20-F29)	F00-F99	3.4e-129	4.57
Mood [affective] disorders (F30-F39)	F00-F99	8.5e-126	2.36
General symptoms and signs (R50-R69)	R00-R99	1.8e-116	2.01
Persons with potential health hazards related to communicable diseases (Z20-Z29)	Z00-Z99	3.2e-114	2.28
Extrapyramidal and movement disorders (G20-G26)	G00-G99	2.4e-109	3
Do not resuscitate status (Z66)	Z00-Z99	2.7e-100	2.47
Other diseases of the urinary system (N30-N39)	N00-N99	8e-98	1.96
Injuries to the head (S00-S09)	S00-T98	5.6e-93	2.32
Cerebrovascular diseases (I60-I69)	I00-I99	3.1e-88	2.01
Slipping, tripping, stumbling and falls (W00-W19)	V01-Y98	3.9e-85	2.22
Other nutritional deficiencies (E50-E64)	E00-E90	4.8e-80	2.33
Episodic and paroxysmal disorders (G40-G47)	G00-G99	1.2e-77	1.92
Malignant neoplasms of ill-defined, other secondary and unspecified sites (C76-C80)	C00-D48	1.9e-63	0.42
Metabolic disorders (E70-E88)	E00-E90	2.2e-63	1.67
Symptoms and signs involving the genitourinary system (R30-R39)	R00-R99	2.5e-62	1.75
Persons encountering health services in other circumstances (Z69-Z76)	Z00-Z99	4.8e-53	1.7
Disorders of bone density and structure (M80-M85)	M00-M99	9.6e-53	1.72
Other disorders of the nervous system (G89-G99)	G00-G99	3.6e-48	1.67
Diseases of external ear (H60-H62)	H60-H95	4.2e-43	1.98
Other disorders of ear (H90-H94)	H60-H95	2e-42	1.7
Symptoms and signs involving the circulatory and respiratory systems (R00-R09)	R00-R99	4.9e-40	1.49
Anxiety, dissociative, stress-related, somatoform and other nonpsychotic mental disorders (F40-F48)	F00-F99	3.9e-39	1.7
Behavioral and emotional disorders with onset usually occurring in childhood and adolescence (F90-F98)	F00-F99	1.6e-33	5.87
Injuries to the hip and thigh (S70-S79)	S00-T98	7.9e-32	1.91
Other disorders of the skin and subcutaneous tissue (L80-L99)	L00-L99	2.2e-30	1.51
Persons encountering health services for examinations (Z00-Z13)	Z00-Z99	8.6e-28	1.39
Symptoms and signs involving speech and voice (R47-R49)	R00-R99	5.9e-27	1.79
Hypertensive diseases (I10-I16)	I00-I99	3.6e-24	1.37
Osteoarthritis (M15-M19)	M00-M99	8.3e-24	1.38
Complications of surgical and medical care, not elsewhere classified (T80-T88)	S00-T98	2.5e-22	0.62
Injuries to the wrist, hand and fingers (S60-S69)	S00-T98	1.4e-21	1.79
Visual disturbances and blindness (H53-H54)	H00-H59	2.2e-21	1.56
Malignant neoplasms of digestive organs (C15-C26)	C00-D48	4.4e-21	0.51
Injury of unspecified body region (T14)	S00-T98	6e-21	1.48
Abnormal findings on diagnostic imaging and in function studies, without diagnosis (R90-R94)	R00-R99	9.3e-20	1.36
Symptoms and signs involving the digestive system and abdomen (R10-R19)	R00-R99	1.1e-19	1.33
Other diseases of intestines (K55-K64)	K00-K93	6.6e-19	1.33
Other joint disorders (M20-M25)	M00-M99	7.6e-19	1.34
Persons with potential health hazards related to socioeconomic and psychosocial circumstances (Z55-Z65)	Z00-Z99	1.8e-18	1.93
Lung diseases due to external agents (J60-J70)	J00-J99	5.3e-18	1.67
Injuries to the neck (S10-S19)	S00-T98	1.2e-17	1.82
Malignant neoplasms of respiratory and intrathoracic organs (C30-C39)	C00-D48	3.1e-17	0.44
Diseases of liver (K70-K77)	K00-K93	8e-17	0.6
Polyneuropathies and other disorders of the peripheral nervous system (G60-G65)	G00-G99	1.7e-16	1.54
Malignant neoplasms of eye, brain and other parts of central nervous system (C69-C72)	C00-D48	9.2e-16	0.38
Mycoses (B35-B49)	A00-B99	1.6e-15	1.41
Diseases of male genital organs (N40-N53)	N00-N99	2.6e-15	1.45
Other and unspecified disorders of the circulatory system (I95-I99)	I00-I99	3.3e-15	1.39
Influenza and pneumonia (J09-J18)	J00-J99	7.1e-15	1.35
Injuries to the elbow and forearm (S50-S59)	S00-T98	2e-14	1.73
Injuries to the thorax (S20-S29)	S00-T98	1.5e-13	1.56
Disorders of muscles (M60-M63)	M00-M99	4.1e-13	1.49
Injuries to the knee and lower leg (S80-S89)	S00-T98	6.3e-13	1.5
Abnormal findings on examination of blood, without diagnosis (R70-R79)	R00-R99	1.5e-12	1.29
Other soft tissue disorders (M70-M79)	M00-M99	2.7e-12	1.27
Injuries to the shoulder and upper arm (S40-S49)	S00-T98	3.3e-12	1.5
Injuries to the ankle and foot (S90-S99)	S00-T98	4.2e-12	1.56
Other forms of heart disease (I30-I52)	I00-I99	4.7e-12	1.23
Malignant neoplasms of lymphoid, hematopoietic and related tissue (C81-C96)	C00-D48	1.8e-11	0.57
Acute upper respiratory infections (J00-J06)	J00-J99	3.5e-11	1.35
Other dorsopathies (M50-M54)	M00-M99	6.8e-11	1.24
Nutritional anemias (D50-D53)	D50-D89	3.6e-10	1.35
Malignant neoplasms of urinary tract (C64-C68)	C00-D48	1.1e-09	0.56
Symptoms and signs involving the skin and subcutaneous tissue (R20-R23)	R00-R99	6.4e-09	1.23
Disorders of thyroid gland (E00-E07)	E00-E90	6e-08	1.22
Pulmonary heart disease and diseases of pulmonary circulation (I26-I28)	I00-I99	3.4e-07	0.72
Persons with potential health hazards related to family and personal history and certain conditions influencing health status (Z77-Z99)	Z00-Z99	4.1e-07	1.18
Malignant neoplasms of female genital organs (C51-C58)	C00-D48	4.2e-07	0.59
Disorders of lens (H25-H28)	H00-H59	5e-07	1.2
Surgical and other medical procedures as the cause of abnormal reaction of the patient, or of later complication, without mention of misadventure at the time of the procedure (Y83-Y84)	V01-Y98	5.3e-07	0.65
Neoplasms of unspecified behavior (D49)	C00-D48	6.5e-07	0.71
Chondropathies (M91-M94)	M00-M99	1.6e-06	1.27
Malignant neoplasms of mesothelial and soft tissue (C45-C49)	C00-D48	1.8e-06	0.52
Effects of foreign body entering through natural orifice (T15-T19)	S00-T98	2e-06	1.58
Disorders of skin appendages (L60-L75)	L00-L99	2.5e-06	1.26
Injuries involving multiple body regions (T07)	S00-T98	2.6e-06	1.69
Other diseases of upper respiratory tract (J30-J39)	J00-J99	3.6e-06	1.22
Supplementary factors related to causes of morbidity classified elsewhere (Y90-Y99)	V01-Y98	5e-06	1.23
Diseases of peritoneum and retroperitoneum (K65-K68)	K00-K93	5e-06	0.57
Spondylopathies (M45-M49)	M00-M99	1.6e-05	1.2
Certain disorders involving the immune mechanism (D80-D89)	D50-D89	1.7e-05	0.62
Injuries to the abdomen, lower back, lumbar spine, pelvis and external genitals (S30-S39)	S00-T98	2.2e-05	1.3
Abnormal findings on examination of urine, without diagnosis (R80-R82)	R00-R99	2.2e-05	1.33
Inflammatory diseases of the central nervous system (G00-G09)	G00-G99	2.7e-05	1.82
Other osteopathies (M86-M90)	M00-M99	4.1e-05	1.2
Disorders of conjunctiva (H10-H11)	H00-H59	4.9e-05	1.27
Infections of the skin and subcutaneous tissue (L00-L08)	L00-L99	5.2e-05	1.21
Unspecified mental disorder (F99)	F00-F99	5.4e-05	1.91
Malnutrition (E40-E46)	E00-E90	5.6e-05	1.3
Accidental exposure to other specified factors (X52-X58)	V01-Y98	7.1e-05	1.56
Intraoperative and postprocedural complications and disorders of respiratory system, not elsewhere classified (J95)	J00-J99	8.7e-05	0.61
Other diseases of the pleura (J90-J94)	J00-J99	0.0001	0.82
Aplastic and other anemias and other bone marrow failure syndromes (D60-D64)	D50-D89	0.0002	1.13
Coagulation defects, purpura and other hemorrhagic conditions (D65-D69)	D50-D89	0.00027	0.82
Disorders of gallbladder, biliary tract and pancreas (K80-K87)	K00-K93	0.00033	0.83
Other bacterial diseases (A30-A49)	A00-B99	0.00045	1.18
Other respiratory diseases principally affecting the interstitium (J80-J84)	J00-J99	0.00069	0.8
Dermatitis and eczema (L20-L30)	L00-L99	0.00085	1.15
Glaucoma (H40-H42)	H00-H59	0.001	1.16
Acute kidney failure and chronic kidney disease (N17-N19)	N00-N99	0.0014	1.12
Overweight, obesity and other hyperalimentation (E65-E68)	E00-E90	0.0014	0.82
Disorders of sclera, cornea, iris and ciliary body (H15-H22)	H00-H59	0.0026	0.82
Other diseases of the digestive system (K90-K95)	K00-K93	0.0033	1.14
In situ neoplasms (D00-D09)	C00-D48	0.0036	0.81
Systemic connective tissue disorders (M30-M36)	M00-M99	0.0042	0.78
Chronic lower respiratory diseases (J40-J47)	J00-J99	0.0051	0.9
Other disorders of eye and adnexa (H55-H57)	H00-H59	0.0055	1.26
Bacterial and viral infectious agents (B95-B97)	A00-B99	0.0062	1.15
Viral hepatitis (B15-B19)	A00-B99	0.0065	0.78
Glomerular diseases (N00-N08)	N00-N99	0.0066	0.73
Abnormal findings on examination of other body fluids, substances and tissues, without diagnosis (R83-R89)	R00-R99	0.0087	0.73
Infections with a predominantly sexual mode of transmission (A50-A64)	A00-B99	0.0089	1.39
Poisoning by, adverse effects of and underdosing of drugs, medicaments and biological substances (T36-T50)	S00-T98	0.011	0.85
Chronic rheumatic heart diseases (I05-I09)	I00-I99	0.012	0.86
Malignant neoplasms of male genital organs (C60-C63)	C00-D48	0.021	0.86
Melanoma and other malignant neoplasms of skin (C43-C44)	C00-D48	0.023	0.86
Other diseases of the respiratory system (J96-J99)	J00-J99	0.032	0.92
Radiation-related disorders of the skin and subcutaneous tissue (L55-L59)	L00-L99	0.036	1.13
Disorders of choroid and retina (H30-H36)	H00-H59	0.037	1.1
Diseases of arteries, arterioles and capillaries (I70-I79)	I00-I99	0.039	1.09
Other disorders of glucose regulation and pancreatic internal secretion (E15-E16)	E00-E90	0.041	1.24
Viral infections characterized by skin and mucous membrane lesions (B00-B09)	A00-B99	0.051	1.12
Systemic atrophies primarily affecting the central nervous system (G10-G14)	G00-G99	0.057	1.37
Diseases of oral cavity and salivary glands (K00-K14)	K00-K93	0.06	1.11
Inflammatory diseases of female pelvic organs (N70-N77)	N00-N99	0.076	0.84
Hemolytic anemias (D55-D59)	D50-D89	0.078	0.77
Malignant neoplasms of breast (C50)	C00-D48	0.086	0.88
Disorders of ocular muscles, binocular movement, accommodation and refraction (H49-H52)	H00-H59	0.12	1.07
Neoplasms of uncertain behavior, polycythemia vera and myelodysplastic syndromes (D37-D48)	C00-D48	0.14	0.93
Other acute lower respiratory infections (J20-J22)	J00-J99	0.14	1.11
Deforming dorsopathies (M40-M43)	M00-M99	0.15	1.09
Disorders of synovium and tendon (M65-M67)	M00-M99	0.16	1.1
Ischemic heart diseases (I20-I25)	I00-I99	0.18	1.05
Congenital malformations and deformations of the musculoskeletal system (Q65-Q79)	Q00-Q99	0.2	1.21
Disorders of breast (N60-N65)	N00-N99	0.26	0.93
Hernia (K40-K46)	K00-K93	0.27	1.06
Mental and behavioral disorders due to psychoactive substance use (F10-F19)	F00-F99	0.27	1.06
Diseases of veins, lymphatic vessels and lymph nodes, not elsewhere classified (I80-I89)	I00-I99	0.28	1.05
Urticaria and erythema (L49-L54)	L00-L99	0.29	1.11
Behavioral syndromes associated with physiological disturbances and physical factors (F50-F59)	F00-F99	0.32	1.12
Noninfective enteritis and colitis (K50-K52)	K00-K93	0.33	1.06
Diseases of inner ear (H80-H83)	H60-H95	0.33	1.09
Diseases of esophagus, stomach and duodenum (K20-K31)	K00-K93	0.35	0.97
Other infectious diseases (B99)	A00-B99	0.35	1.12
Disorders of eyelid, lacrimal system and orbit (H00-H05)	H00-H59	0.39	1.04
Noninflammatory disorders of female genital tract (N80-N98)	N00-N99	0.4	0.96
Encounters for other specific health care (Z40-Z53)	Z00-Z99	0.45	0.97
Renal tubulo-interstitial diseases (N10-N16)	N00-N99	0.46	1.05
Postprocedural endocrine and metabolic complications and disorders, not elsewhere classified (E89)	E00-E90	0.46	0.92
Disorders of optic nerve and visual pathways (H46-H47)	H00-H59	0.56	1.1
Other and unspecified effects of external causes (T66-T78)	S00-T98	0.59	1.03
Other disorders of kidney and ureter (N25-N29)	N00-N99	0.64	0.98
Cerebral palsy and other paralytic syndromes (G80-G83)	G00-G99	0.64	1.04
Nerve, nerve root and plexus disorders (G50-G59)	G00-G99	0.67	0.97
Other disorders of blood and blood-forming organs (D70-D77)	D50-D89	0.68	1.02
Congenital malformations of the circulatory system (Q20-Q28)	Q00-Q99	0.69	1.05
Tuberculosis (A15-A19)	A00-B99	0.69	0.94
Papulosquamous disorders (L40-L45)	L00-L99	0.79	0.97
Intestinal infectious diseases (A00-A09)	A00-B99	0.84	1.02
Benign neoplasms, except benign neuroendocrine tumors (D10-D36)	C00-D48	0.86	0.99
Disorders of vitreous body and globe (H43-H44)	H00-H59	0.87	1.01
Diseases of middle ear and mastoid (H65-H75)	H60-H95	0.9	1.01
Inflammatory polyarthropathies (M05-M14)	M00-M99	0.91	0.99
Disorders of other endocrine glands (E20-E35)	E00-E90	0.92	1.01
Other viral diseases (B25-B34)	A00-B99	0.93	0.98
Abnormal tumor markers (R97)	R00-R99	0.94	0.99
Diabetes mellitus (E08-E13)	E00-E90	0.96	1
Urolithiasis (N20-N23)	N00-N99	0.99	1
Body mass index [BMI] (Z68)	Z00-Z99	0.99	1

### Sheet: AlzConMFL2Name
l2_name	Category	pvalue_F	OddsRatio_F	pvalue_M	OddsRatio_M
Mental disorders due to known physiological conditions (F01-F09)	F00-F99	3.5e-186	1144.03	2.2e-248	1201.57
Persons with potential health hazards related to family and personal history and certain conditions influencing health status (Z77-Z99)	Z00-Z99	0.00051	1.2	0.0057	1.16
Hypertensive diseases (I10-I16)	I00-I99	2.1e-09	1.36	7.6e-08	1.32
General symptoms and signs (R50-R69)	R00-R99	9.9e-53	2.18	4.4e-31	1.8
Metabolic disorders (E70-E88)	E00-E90	1e-32	1.84	2.4e-19	1.58
Symptoms and signs involving cognition, perception, emotional state and behavior (R40-R46)	R00-R99	7.1e-186	4.57	4.4e-248	5.93
Persons encountering health services for examinations (Z00-Z13)	Z00-Z99	5.4e-13	1.44	7.1e-11	1.39
Symptoms and signs involving the circulatory and respiratory systems (R00-R09)	R00-R99	2.3e-16	1.51	2.2e-13	1.45
Other diseases of the urinary system (N30-N39)	N00-N99	1.8e-54	2.25	3.5e-23	1.79
Other forms of heart disease (I30-I52)	I00-I99	0.00011	1.22	4.1e-07	1.29
Symptoms and signs involving the digestive system and abdomen (R10-R19)	R00-R99	4.4e-10	1.38	6.1e-09	1.36
Osteoarthritis (M15-M19)	M00-M99	1.1e-11	1.43	5.9e-09	1.41
Symptoms and signs involving the nervous and musculoskeletal systems (R25-R29)	R00-R99	9.9e-71	2.71	5.3e-73	2.82
Other diseases of intestines (K55-K64)	K00-K93	1.7e-12	1.46	0.0001	1.24
Other joint disorders (M20-M25)	M00-M99	6.9e-09	1.36	7.3e-06	1.3
Disorders of bone density and structure (M80-M85)	M00-M99	1.4e-34	1.96	0.00044	1.33
Other dorsopathies (M50-M54)	M00-M99	6.4e-08	1.34	0.0064	1.17
Persons encountering health services in other circumstances (Z69-Z76)	Z00-Z99	3.1e-20	1.67	4.8e-22	1.89
Aplastic and other anemias and other bone marrow failure syndromes (D60-D64)	D50-D89	0.00032	1.22	0.48	1.04
Other soft tissue disorders (M70-M79)	M00-M99	1.4e-07	1.34	0.02	1.15
Symptoms and signs involving the genitourinary system (R30-R39)	R00-R99	1.9e-22	1.74	1.1e-24	1.75
Persons with potential health hazards related to communicable diseases (Z20-Z29)	Z00-Z99	7.7e-61	2.66	3.6e-28	2.01
Mood [affective] disorders (F30-F39)	F00-F99	1.2e-42	2.22	3.7e-52	2.69
Abnormal findings on diagnostic imaging and in function studies, without diagnosis (R90-R94)	R00-R99	2.7e-07	1.34	1e-09	1.41
Episodic and paroxysmal disorders (G40-G47)	G00-G99	3.1e-25	1.85	8e-36	2.06
Encounters for other specific health care (Z40-Z53)	Z00-Z99	0.74	0.98	0.54	1.04
Disorders of thyroid gland (E00-E07)	E00-E90	0.00039	1.23	0.0022	1.24
Cerebrovascular diseases (I60-I69)	I00-I99	1.1e-23	1.82	2.1e-53	2.45
Other disorders of the skin and subcutaneous tissue (L80-L99)	L00-L99	1.4e-16	1.64	1.2e-05	1.31
Other disorders of the nervous system (G89-G99)	G00-G99	1.6e-14	1.58	1.9e-24	1.82
Symptoms and signs involving the skin and subcutaneous tissue (R20-R23)	R00-R99	1.5e-05	1.3	0.049	1.13
Diseases of esophagus, stomach and duodenum (K20-K31)	K00-K93	0.72	1.02	0.25	0.93
Disorders of lens (H25-H28)	H00-H59	0.06	1.12	0.00038	1.25
Abnormal findings on examination of blood, without diagnosis (R70-R79)	R00-R99	5e-08	1.4	0.00093	1.22
Ischemic heart diseases (I20-I25)	I00-I99	0.43	1.05	0.89	1.01
Anxiety, dissociative, stress-related, somatoform and other nonpsychotic mental disorders (F40-F48)	F00-F99	4.5e-16	1.68	1.8e-15	1.83
Diabetes mellitus (E08-E13)	E00-E90	0.64	1.03	0.76	0.98
Slipping, tripping, stumbling and falls (W00-W19)	V01-Y98	4.4e-28	2.07	5e-32	2.4
Do not resuscitate status (Z66)	Z00-Z99	9.9e-46	2.65	2.4e-30	2.36
Other disorders of ear (H90-H94)	H60-H95	3e-16	1.71	9.4e-22	1.85
Influenza and pneumonia (J09-J18)	J00-J99	2.6e-13	1.61	0.0031	1.21
Injuries to the head (S00-S09)	S00-T98	2.4e-26	2.06	1.3e-47	2.78
Acute kidney failure and chronic kidney disease (N17-N19)	N00-N99	0.092	1.11	0.019	1.15
Injury of unspecified body region (T14)	S00-T98	3e-11	1.55	0.00042	1.32
Benign neoplasms, except benign neuroendocrine tumors (D10-D36)	C00-D48	0.34	0.94	0.067	1.12
Other nutritional deficiencies (E50-E64)	E00-E90	5.8e-36	2.48	4.2e-24	2.23
Chronic lower respiratory diseases (J40-J47)	J00-J99	0.69	0.97	0.00097	0.81
Diseases of arteries, arterioles and capillaries (I70-I79)	I00-I99	0.72	1.03	0.046	1.14
Other diseases of the respiratory system (J96-J99)	J00-J99	0.31	0.93	0.24	0.93
Other osteopathies (M86-M90)	M00-M99	1.8e-06	1.4	0.18	0.89
Mycoses (B35-B49)	A00-B99	1.1e-09	1.55	0.001	1.28
Other and unspecified disorders of the circulatory system (I95-I99)	I00-I99	2.2e-06	1.41	0.00023	1.29
Dermatitis and eczema (L20-L30)	L00-L99	0.045	1.15	0.075	1.14
Spondylopathies (M45-M49)	M00-M99	0.4	1.06	0.00011	1.33
Acute upper respiratory infections (J00-J06)	J00-J99	2.1e-05	1.37	0.012	1.23
Disorders of eyelid, lacrimal system and orbit (H00-H05)	H00-H59	0.67	1.03	0.39	1.07
Other diseases of upper respiratory tract (J30-J39)	J00-J99	0.055	1.15	2.7e-05	1.35
Supplementary factors related to causes of morbidity classified elsewhere (Y90-Y99)	V01-Y98	0.0007	1.29	0.076	1.14
Glaucoma (H40-H42)	H00-H59	0.13	1.12	0.0047	1.25
Visual disturbances and blindness (H53-H54)	H00-H59	1.6e-08	1.54	4e-12	1.75
Disorders of ocular muscles, binocular movement, accommodation and refraction (H49-H52)	H00-H59	0.57	1.04	0.58	1.05
Other diseases of the digestive system (K90-K95)	K00-K93	0.0044	1.24	0.7	1.03
Chondropathies (M91-M94)	M00-M99	2.7e-06	1.44	0.55	0.94
Nutritional anemias (D50-D53)	D50-D89	5.4e-09	1.58	0.018	1.22
Diseases of external ear (H60-H62)	H60-H95	5.5e-16	1.92	2.1e-16	2.03
Extrapyramidal and movement disorders (G20-G26)	G00-G99	1.8e-34	2.94	5.1e-64	3.6
Injuries to the hip and thigh (S70-S79)	S00-T98	3e-18	2.09	0.0001	1.58
Inflammatory polyarthropathies (M05-M14)	M00-M99	0.46	1.06	0.83	0.98
Other bacterial diseases (A30-A49)	A00-B99	0.028	1.19	0.021	1.19
Disorders of skin appendages (L60-L75)	L00-L99	0.0029	1.27	0.0014	1.33
Diseases of veins, lymphatic vessels and lymph nodes, not elsewhere classified (I80-I89)	I00-I99	0.5	1.06	0.45	0.94
Disorders of choroid and retina (H30-H36)	H00-H59	0.92	1.01	0.24	1.1
Infections of the skin and subcutaneous tissue (L00-L08)	L00-L99	0.024	1.2	0.013	1.23
Other disorders of kidney and ureter (N25-N29)	N00-N99	0.97	1.01	0.24	0.92
Schizophrenia, schizotypal, delusional, and other non-mood psychotic disorders (F20-F29)	F00-F99	3e-42	3.94	6e-47	5.18
Bacterial and viral infectious agents (B95-B97)	A00-B99	0.11	1.15	0.12	1.14
Polyneuropathies and other disorders of the peripheral nervous system (G60-G65)	G00-G99	2.3e-07	1.57	1.4e-07	1.56
Injuries to the knee and lower leg (S80-S89)	S00-T98	3.8e-05	1.45	0.0019	1.42
Other diseases of the pleura (J90-J94)	J00-J99	0.1	0.87	0.0085	0.81
Other disorders of blood and blood-forming organs (D70-D77)	D50-D89	0.35	1.09	0.71	0.96
Disorders of gallbladder, biliary tract and pancreas (K80-K87)	K00-K93	0.47	0.94	0.01	0.79
Disorders of muscles (M60-M63)	M00-M99	2e-05	1.49	0.00015	1.42
Neoplasms of uncertain behavior, polycythemia vera and myelodysplastic syndromes (D37-D48)	C00-D48	0.076	0.86	0.45	0.94
Viral infections characterized by skin and mucous membrane lesions (B00-B09)	A00-B99	0.0096	1.27	0.78	1.03
Injuries to the thorax (S20-S29)	S00-T98	2.1e-07	1.65	1.3e-06	1.7
Injuries to the shoulder and upper arm (S40-S49)	S00-T98	0.00043	1.39	8.9e-05	1.57
Disorders of breast (N60-N65)	N00-N99	0.53	0.94	0.67	1.13
Diseases of oral cavity and salivary glands (K00-K14)	K00-K93	0.93	1.01	0.22	1.13
Deforming dorsopathies (M40-M43)	M00-M99	0.39	1.08	0.67	1.06
Symptoms and signs involving speech and voice (R47-R49)	R00-R99	1.4e-06	1.6	9.8e-20	2.19
Injuries to the abdomen, lower back, lumbar spine, pelvis and external genitals (S30-S39)	S00-T98	0.00014	1.44	0.66	1.06
Injuries to the wrist, hand and fingers (S60-S69)	S00-T98	2.2e-08	1.74	2.1e-07	1.8
Hernia (K40-K46)	K00-K93	0.55	0.94	0.0029	1.25
Other and unspecified effects of external causes (T66-T78)	S00-T98	0.58	1.06	0.81	0.97
Nerve, nerve root and plexus disorders (G50-G59)	G00-G99	0.3	0.9	0.75	1.03
Disorders of conjunctiva (H10-H11)	H00-H59	0.07	1.2	0.0042	1.34
Noninfective enteritis and colitis (K50-K52)	K00-K93	0.2	1.14	0.47	0.91
Malnutrition (E40-E46)	E00-E90	1.1e-06	1.67	0.5	0.92
Complications of surgical and medical care, not elsewhere classified (T80-T88)	S00-T98	4.7e-13	0.53	6.3e-05	0.74
Injuries to the ankle and foot (S90-S99)	S00-T98	0.00064	1.42	0.00065	1.54
Overweight, obesity and other hyperalimentation (E65-E68)	E00-E90	0.31	0.9	0.24	0.88
Lung diseases due to external agents (J60-J70)	J00-J99	3e-07	1.75	8.5e-11	1.77
Chronic rheumatic heart diseases (I05-I09)	I00-I99	0.72	0.96	0.067	0.82
Mental and behavioral disorders due to psychoactive substance use (F10-F19)	F00-F99	0.7	1.04	0.39	1.07
Radiation-related disorders of the skin and subcutaneous tissue (L55-L59)	L00-L99	0.8	0.97	0.0024	1.29
Injuries to the neck (S10-S19)	S00-T98	1.7e-06	1.72	3.9e-09	2.23
Injuries to the elbow and forearm (S50-S59)	S00-T98	0.00021	1.51	4.7e-09	2.45
Malignant neoplasms of ill-defined, other secondary and unspecified sites (C76-C80)	C00-D48	3.5e-24	0.39	8.6e-26	0.43
Coagulation defects, purpura and other hemorrhagic conditions (D65-D69)	D50-D89	3.8e-05	0.66	0.19	0.89
Disorders of synovium and tendon (M65-M67)	M00-M99	0.51	1.08	0.53	1.09
Other acute lower respiratory infections (J20-J22)	J00-J99	0.3	1.12	0.49	1.1
Disorders of sclera, cornea, iris and ciliary body (H15-H22)	H00-H59	0.038	0.8	0.18	0.86
Abnormal findings on examination of urine, without diagnosis (R80-R82)	R00-R99	0.0037	1.4	0.081	1.23
Disorders of vitreous body and globe (H43-H44)	H00-H59	0.18	0.86	0.48	1.09
Poisoning by, adverse effects of and underdosing of drugs, medicaments and biological substances (T36-T50)	S00-T98	0.62	0.94	0.0096	0.75
Persons with potential health hazards related to socioeconomic and psychosocial circumstances (Z55-Z65)	Z00-Z99	1.1e-06	1.8	1.5e-08	2.17
Pulmonary heart disease and diseases of pulmonary circulation (I26-I28)	I00-I99	0.004	0.73	4.5e-06	0.59
Disorders of other endocrine glands (E20-E35)	E00-E90	0.93	0.98	0.39	1.1
Intestinal infectious diseases (A00-A09)	A00-B99	0.4	1.11	0.76	0.96
Other respiratory diseases principally affecting the interstitium (J80-J84)	J00-J99	0.064	0.81	0.0019	0.72
Diseases of liver (K70-K77)	K00-K93	8.2e-06	0.62	1.1e-07	0.59
Neoplasms of unspecified behavior (D49)	C00-D48	0.0013	0.69	0.0075	0.74
Diseases of inner ear (H80-H83)	H60-H95	0.54	1.09	0.84	0.96
Melanoma and other malignant neoplasms of skin (C43-C44)	C00-D48	0.063	0.8	0.69	0.96
Renal tubulo-interstitial diseases (N10-N16)	N00-N99	0.35	0.89	0.013	1.27
Other disorders of eye and adnexa (H55-H57)	H00-H59	0.002	1.52	0.12	1.26
Cerebral palsy and other paralytic syndromes (G80-G83)	G00-G99	0.39	1.13	0.83	0.96
In situ neoplasms (D00-D09)	C00-D48	0.058	0.78	0.33	0.89
Systemic connective tissue disorders (M30-M36)	M00-M99	0.1	0.8	0.89	0.96
Body mass index [BMI] (Z68)	Z00-Z99	0.36	1.14	0.5	1.1
Malignant neoplasms of digestive organs (C15-C26)	C00-D48	9.2e-08	0.51	2.8e-10	0.49
Diseases of middle ear and mastoid (H65-H75)	H60-H95	0.54	0.91	0.72	1.07
Urolithiasis (N20-N23)	N00-N99	0.12	0.8	0.55	1.07
Urticaria and erythema (L49-L54)	L00-L99	0.52	1.11	0.56	1.12
Effects of foreign body entering through natural orifice (T15-T19)	S00-T98	0.007	1.55	0.00045	1.69
Other viral diseases (B25-B34)	A00-B99	0.35	1.19	0.45	0.85
Congenital malformations of the circulatory system (Q20-Q28)	Q00-Q99	0.99	1.02	0.55	1.13
Other disorders of glucose regulation and pancreatic internal secretion (E15-E16)	E00-E90	0.35	1.19	0.35	1.21
Postprocedural endocrine and metabolic complications and disorders, not elsewhere classified (E89)	E00-E90	0.88	0.96	0.84	0.93
Accidental exposure to other specified factors (X52-X58)	V01-Y98	0.00032	1.99	0.33	1.22
Viral hepatitis (B15-B19)	A00-B99	0.76	0.94	0.13	0.81
Injuries involving multiple body regions (T07)	S00-T98	0.013	1.6	8.2e-05	2.32
Surgical and other medical procedures as the cause of abnormal reaction of the patient, or of later complication, without mention of misadventure at the time of the procedure (Y83-Y84)	V01-Y98	0.00078	0.58	0.0059	0.71
Malignant neoplasms of lymphoid, hematopoietic and related tissue (C81-C96)	C00-D48	0.00015	0.54	2e-07	0.51
Infections with a predominantly sexual mode of transmission (A50-A64)	A00-B99	0.016	1.65	0.27	1.29
Behavioral syndromes associated with physiological disturbances and physical factors (F50-F59)	F00-F99	0.69	1.1	0.71	1.07
Papulosquamous disorders (L40-L45)	L00-L99	0.57	0.88	0.41	1.16
Malignant neoplasms of respiratory and intrathoracic organs (C30-C39)	C00-D48	9.2e-06	0.46	5.1e-10	0.39
Behavioral and emotional disorders with onset usually occurring in childhood and adolescence (F90-F98)	F00-F99	1.1e-06	3.45	1.4e-16	6.53
Abnormal findings on examination of other body fluids, substances and tissues, without diagnosis (R83-R89)	R00-R99	0.083	0.71	0.27	0.77
Other infectious diseases (B99)	A00-B99	0.84	0.94	0.27	1.23
Certain disorders involving the immune mechanism (D80-D89)	D50-D89	0.19	0.76	0.00098	0.57
Malignant neoplasms of urinary tract (C64-C68)	C00-D48	0.0017	0.52	2.7e-05	0.59
Congenital malformations and deformations of the musculoskeletal system (Q65-Q79)	Q00-Q99	0.73	1.11	0.014	1.86
Intraoperative and postprocedural complications and disorders of respiratory system, not elsewhere classified (J95)	J00-J99	0.026	0.61	0.027	0.66
Diseases of peritoneum and retroperitoneum (K65-K68)	K00-K93	0.0012	0.5	0.037	0.66
Inflammatory diseases of the central nervous system (G00-G09)	G00-G99	0.18	1.46	0.0098	1.77
Pervasive and specific developmental disorders (F80-F89)	F00-F99	2.4e-06	5.15	0.0012	2.74
Unspecified mental disorder (F99)	F00-F99	0.03	1.9	0.11	1.59
Glomerular diseases (N00-N08)	N00-N99	0.0015	0.48	0.4	0.86
Malignant neoplasms of eye, brain and other parts of central nervous system (C69-C72)	C00-D48	1e-07	0.32	7.2e-07	0.38
Disorders of optic nerve and visual pathways (H46-H47)	H00-H59	0.81	1.1	0.4	1.28
Malignant neoplasms of mesothelial and soft tissue (C45-C49)	C00-D48	0.021	0.57	0.012	0.56
Tuberculosis (A15-A19)	A00-B99	0.96	0.98	0.33	0.79
Resistance to antimicrobial drugs (Z16)	Z00-Z99	0.23	0.73	0.98	1.03
Other degenerative diseases of the nervous system (G30-G32)	G00-G99	0.00056	1e+99	0.0021	1e+99
Malignant neoplasms of male genital organs (C60-C63)	C00-D48	0.0011	0	0.014	0.84

### Sheet: AlzConL3Name
l3_name	Category	pvalue	OddsRatio
Dementia in other diseases classified elsewhere	F00-F99	1.8e-214	5684.65
Essential (primary) hypertension	I00-I99	3.5e-27	1.39
Other symptoms and signs involving cognitive functions and awareness	R00-R99	1.8e-214	7.38
Unspecified dementia	F00-F99	1.8e-214	16.62
Disorders of lipoprotein metabolism and other lipidemias	E00-E90	3e-48	1.56
Other disorders of urinary system	N00-N99	2.3e-100	2
Other specified health status	Z00-Z99	6.3e-26	1.4
Encounter for general examination without complaint, suspected or reported diagnosis	Z00-Z99	2.2e-73	1.83
Pain in throat and chest	R00-R99	6.2e-22	1.38
Other joint disorder, not elsewhere classified	M00-M99	6.8e-15	1.3
Other anemias	D50-D89	3.8e-08	1.2
Malaise and fatigue	R00-R99	1.7e-40	1.59
Other degenerative diseases of nervous system, not elsewhere classified	G00-G99	1.8e-214	11.8
Other and unspecified osteoarthritis	M00-M99	3e-14	1.3
Dorsalgia	M00-M99	9.4e-07	1.18
Encounter for immunization	Z00-Z99	9.3e-130	2.46
Major depressive disorder, single episode	F00-F99	9e-118	2.35
Personal history of other diseases and conditions	Z00-Z99	8.1e-06	1.17
Other disorders of fluid, electrolyte and acid-base balance	E00-E90	2.5e-08	1.21
Abnormalities of breathing	R00-R99	1.7e-05	1.16
Symptoms and signs concerning food and fluid intake	R00-R99	6e-119	2.43
Other and unspecified soft tissue disorders, not elsewhere classified	M00-M99	5.1e-10	1.25
Cough	R00-R99	2.5e-27	1.49
Abnormalities of gait and mobility	R00-R99	1.1e-183	3.22
Other symptoms and signs involving the circulatory and respiratory system	R00-R99	1.7e-05	1.17
Personal history of certain other diseases	Z00-Z99	4.6e-26	1.48
Abdominal and pelvic pain	R00-R99	0.0002	1.15
Osteoporosis without current pathological fracture	M00-M99	1.3e-54	1.82
Chronic ischemic heart disease	I00-I99	0.8	1.01
Other mental disorders due to known physiological condition	F00-F99	1.8e-214	8.88
Type 2 diabetes mellitus	E00-E90	0.82	1.01
Other cardiac arrhythmias	I00-I99	5e-14	1.33
Long term (current) drug therapy	Z00-Z99	0.013	1.1
Atrial fibrillation and flutter	I00-I99	0.098	1.06
Sleep disorders	G00-G99	1.6e-55	1.88
Encounter for screening for other diseases and disorders	Z00-Z99	2.6e-45	1.76
Persons encountering health services for other counseling and medical advice, not elsewhere classified	Z00-Z99	9.1e-71	2.07
Vascular dementia	F00-F99	1.8e-214	19.14
Abnormal results of function studies	R00-R99	1.7e-14	1.35
Other functional intestinal disorders	K00-K93	3.8e-32	1.6
Other cataract	H00-H59	4.1e-05	1.17
Do not resuscitate	Z00-Z99	2.7e-100	2.47
Dizziness and giddiness	R00-R99	6.4e-24	1.5
Other hypothyroidism	E00-E90	2.7e-10	1.28
Syncope and collapse	R00-R99	2e-60	1.99
Pneumonia, unspecified organism	J00-J99	9.9e-16	1.38
Heart failure	I00-I99	0.49	0.97
Encounter for screening for malignant neoplasms	Z00-Z99	0.14	1.06
Abnormalities of heart beat	R00-R99	2.9e-10	1.29
Other disorders of brain	G00-G99	1.6e-118	2.88
Injury of unspecified body region	S00-T98	6e-21	1.48
Gastro-esophageal reflux disease	K00-K93	0.17	0.95
Personal history of malignant neoplasm	Z00-Z99	2e-12	0.76
Other symptoms and signs involving the digestive system and abdomen	R00-R99	1.4e-06	1.22
Other symptoms and signs involving the nervous and musculoskeletal systems	R00-R99	1.4e-51	1.95
Other cerebrovascular diseases	I00-I99	4.2e-94	2.6
Other anxiety disorders	F00-F99	6e-42	1.83
Edema, not elsewhere classified	R00-R99	0.00059	1.16
Unspecified fall	V01-Y98	1e-81	2.45
Personal risk factors, not elsewhere classified	Z00-Z99	1.1e-37	1.78
Other and unspecified hearing loss	H60-H95	1.1e-43	1.88
Unspecified urinary incontinence	R00-R99	5.5e-77	2.41
Acute kidney failure	N00-N99	0.037	1.09
Chronic kidney disease (CKD)	N00-N99	0.031	1.1
Abnormal findings on diagnostic imaging of lung	R00-R99	4.8e-05	1.19
Other postprocedural states	Z00-Z99	0.00015	0.85
Other respiratory disorders	J00-J99	0.089	0.93
Encounter for other special examination without complaint, suspected or reported diagnosis	Z00-Z99	9.9e-07	0.81
Hypotension	I00-I99	5.7e-11	1.35
Age-related cataract	H00-H59	0.00068	1.17
Disorders of refraction and accommodation	H00-H59	0.067	1.09
Glaucoma	H00-H59	0.001	1.16
Rash and other nonspecific skin eruption	R00-R99	9.1e-16	1.45
Nausea and vomiting	R00-R99	0.21	1.06
Place of occurrence of the external cause	V01-Y98	0.00011	1.19
Presence of other functional implants	Z00-Z99	0.23	1.06
Encounter for other aftercare and medical care	Z00-Z99	0.64	0.98
Other abnormal findings of blood chemistry	R00-R99	0.053	1.09
Other disorders of bone	M00-M99	3.3e-07	1.27
Polyuria	R00-R99	1.1e-20	1.57
Aphagia and dysphagia	R00-R99	2e-44	2.03
Other diseases of digestive system	K00-K93	0.00042	1.18
Volume depletion	E00-E90	4e-24	1.65
Other disorders of kidney and ureter, not elsewhere classified	N00-N99	0.81	0.99
Abnormal findings on diagnostic imaging of other body structures	R00-R99	3.8e-12	1.4
Other disorders of external ear	H60-H95	3.9e-48	2.13
Cerebral infarction	I00-I99	7.6e-29	1.76
Somnolence, stupor and coma	R00-R99	1.2e-68	2.58
Unspecified mental disorder due to known physiological condition	F00-F99	3.6e-214	9.04
Encounter for follow-up examination after completed treatment for conditions other than malignant neoplasm	Z00-Z99	8.3e-09	0.77
Conductive and sensorineural hearing loss	H60-H95	2e-13	1.45
Other general symptoms and signs	R00-R99	2.1e-41	2.04
Headache	R00-R99	1.5e-10	1.38
Diverticular disease of intestine	K00-K93	0.00047	1.19
Other disorders of cartilage	M00-M99	8.1e-07	1.28
Atherosclerosis	I00-I99	0.0015	1.17
Acute upper respiratory infections of multiple and unspecified sites	J00-J99	2.3e-13	1.46
Presence of cardiac and vascular implants and grafts	Z00-Z99	0.11	0.92
Dermatophytosis	A00-B99	1.8e-27	1.78
Other retinal disorders	H00-H59	0.03	1.11
Polyosteoarthritis	M00-M99	1.2e-44	2.16
Benign prostatic hyperplasia	N00-N99	6.6e-18	1.57
Iron deficiency anemia	D50-D89	3.1e-07	1.3
Complications and ill-defined descriptions of heart disease	I00-I99	0.33	0.95
Other sepsis	A00-B99	1.3e-06	1.28
Other chronic obstructive pulmonary disease	J00-J99	0.026	0.9
Other spondylopathies	M00-M99	0.2	1.07
Hemorrhoids and perianal venous thrombosis	K00-K93	0.011	1.14
Elevated blood glucose level	R00-R99	1.6e-11	1.43
Pain, not elsewhere classified	G00-G99	0.0091	0.88
Vitamin D deficiency	E00-E90	3.5e-24	1.75
Spondylosis	M00-M99	5.7e-06	1.27
Parkinson's disease	G00-G99	6.7e-84	3.34
Cellulitis and acute lymphangitis	L00-L99	4.4e-05	1.24
Delirium due to known physiological condition	F00-F99	5.9e-81	3.27
Other and unspecified injuries of head	S00-T98	1.7e-60	2.68
Deficiency of other B group vitamins	E00-E90	1.3e-102	4.06
Vasomotor and allergic rhinitis	J00-J99	5.9e-11	1.43
Pleural effusion, not elsewhere classified	J00-J99	3.7e-05	0.81
Other disorders of muscle	M00-M99	5.9e-14	1.52
Osteoarthritis of knee	M00-M99	0.046	1.11
Acute myocardial infarction	I00-I99	0.49	1.04
Abnormal involuntary movements	R00-R99	1e-24	1.81
Hypertensive chronic kidney disease	I00-I99	0.059	0.91
Visual disturbances	H00-H59	2.6e-08	1.36
Other disorders of skin and subcutaneous tissue, not elsewhere classified	L00-L99	0.00028	1.23
Encounter for other postprocedural aftercare	Z00-Z99	0.012	0.87
Hematuria	R00-R99	0.00098	1.2
Other disorders of bone density and structure	M00-M99	1e-13	1.54
Retention of urine	R00-R99	1e-06	1.32
Nonrheumatic aortic valve disorders	I00-I99	0.0027	1.19
Asthma	J00-J99	0.07	0.9
Skin changes due to chronic exposure to nonionizing radiation	L00-L99	0.018	1.14
Problems related to lifestyle	Z00-Z99	0.091	0.91
Pneumonitis due to solids and liquids	J00-J99	7.4e-24	1.86
Localized swelling, mass and lump of skin and subcutaneous tissue	R00-R99	0.26	0.94
Pressure ulcer	L00-L99	2.4e-60	3.05
Thoracic, thoracolumbar, and lumbosacral intervertebral disc disorders	M00-M99	0.41	0.95
Other inflammation of eyelid	H00-H59	0.09	1.1
Speech disturbances, not elsewhere classified	R00-R99	7.3e-43	2.46
Menopausal and other perimenopausal disorders	N00-N99	0.5	0.96
Disorders of mineral metabolism	E00-E90	0.11	0.91
Sequelae of cerebrovascular disease	I00-I99	5.7e-24	1.89
Benign neoplasm of colon, rectum, anus and anal canal	C00-D48	0.23	1.07
Fracture of femur	S00-T98	1.3e-26	1.98
Lack of expected normal physiological development in childhood and adults	R00-R99	1.2e-39	2.39
Other disorders of white blood cells	D50-D89	0.0096	1.17
Open wound of head	S00-T98	4.4e-41	2.45
Encounter for examination and observation for other reasons	Z00-Z99	6.3e-19	1.76
Hereditary and idiopathic neuropathy	G00-G99	3.8e-15	1.64
Encounter for screening for infectious and parasitic diseases	Z00-Z99	4e-51	2.83
Neoplasm of uncertain behavior of other and unspecified sites	C00-D48	0.19	1.08
Unspecified psychosis not due to a substance or known physiological condition	F00-F99	1.4e-85	4.48
Cutaneous abscess, furuncle and carbuncle	L00-L99	0.021	1.15
Disturbances of skin sensation	R00-R99	0.82	0.99
Symptoms and signs involving emotional state	R00-R99	3.6e-76	4.01
Convulsions, not elsewhere classified	R00-R99	1.2e-39	2.47
Fever of other and unknown origin	R00-R99	1e-06	1.36
Angina pectoris	I00-I99	0.082	0.9
Other diseases of anus and rectum	K00-K93	0.027	1.15
Intracranial injury	S00-T98	1.6e-31	2.22
Occlusion and stenosis of precerebral arteries, not resulting in cerebral infarction	I00-I99	0.074	1.12
Seborrheic keratosis	L00-L99	0.71	1.02
Blindness and low vision	H00-H59	8.2e-23	1.94
Encounter for fitting and adjustment of other devices	Z00-Z99	0.53	0.96
Paroxysmal tachycardia	I00-I99	0.83	0.99
Diaphragmatic hernia	K00-K93	0.96	1
Abnormal blood-pressure reading, without diagnosis	R00-R99	7.4e-08	1.42
Pruritus	L00-L99	0.66	0.97
Transient cerebral ischemic attacks and related syndromes	G00-G99	2.3e-12	1.6
Other diseases of stomach and duodenum	K00-K93	0.38	1.06
Disorders of lacrimal system	H00-H59	0.16	1.09
Pain associated with micturition	R00-R99	0.0014	1.23
Allergy status to drugs, medicaments and biological substances	Z00-Z99	0.36	0.94
Other disorders of eyelid	H00-H59	0.037	0.88
Other benign neoplasms of skin	C00-D48	0.4	1.06
Cervical disc disorders	M00-M99	1.9e-06	1.37
Overweight and obesity	E00-E90	0.00046	0.81
Atrioventricular and left bundle-branch block	I00-I99	0.25	1.08
Other and unspecified symptoms and signs involving the genitourinary system	R00-R99	2.5e-05	1.33
Other bacterial agents as the cause of diseases classified elsewhere	A00-B99	8.9e-05	1.3
Acquired absence of organs, not elsewhere classified	Z00-Z99	0.00073	0.81
Candidiasis	A00-B99	0.18	1.09
Other and unspecified noninfective gastroenteritis and colitis	K00-K93	0.34	1.07
Acute posthemorrhagic anemia	D50-D89	0.023	0.86
Dependence on enabling machines and devices, not elsewhere classified	Z00-Z99	0.39	0.95
Abnormal serum enzyme levels	R00-R99	0.023	1.16
Respiratory failure, not elsewhere classified	J00-J99	0.00043	0.8
Gout	M00-M99	0.62	0.97
Other disorders of veins	I00-I99	0.0069	1.2
Encounter for adjustment and management of implanted device	Z00-Z99	0.00039	0.8
Disorders of vitreous body	H00-H59	0.7	1.03
Adverse effects, not elsewhere classified	S00-T98	0.97	1
Anemia in chronic diseases classified elsewhere	D50-D89	0.0038	0.83
Cystitis	N00-N99	2.7e-15	1.8
Acute bronchitis	J00-J99	0.15	1.11
Cholelithiasis	K00-K93	0.21	0.92
Problems related to care provider dependency	Z00-Z99	3e-38	2.85
Osteoarthritis of hip	M00-M99	0.0021	1.24
Hypertensive heart disease	I00-I99	0.8	0.98
Other and unspecified polyneuropathies	G00-G99	5.9e-05	1.33
Malignant neoplasm of prostate	C00-D48	0.04	0.87
Pain, unspecified	R00-R99	8.1e-05	0.77
Purpura and other hemorrhagic conditions	D50-D89	0.0049	0.83
Malignant neoplasm without specification of site	C00-D48	9.2e-36	0.46
Other and unspecified dermatitis	L00-L99	0.35	1.07
Hemorrhage from respiratory passages	R00-R99	0.023	0.86
Non-pressure chronic ulcer of lower limb, not elsewhere classified	L00-L99	2.2e-06	1.42
Superficial injury of head	S00-T98	5.4e-19	2.02
Neoplasms of unspecified behavior	C00-D48	6.5e-07	0.71
Conjunctivitis	H00-H59	6.8e-05	1.35
Zoster [herpes zoster]	A00-B99	0.003	1.25
Orthopedic aftercare	Z00-Z99	0.88	1.01
Cardiac murmurs and other cardiac sounds	R00-R99	0.00025	1.32
Fracture of rib(s), sternum and thoracic spine	S00-T98	8.9e-07	1.46
Other diseases of intestine	K00-K93	0.97	1.01
Other and unspecified malignant neoplasm of skin	C00-D48	0.69	1.03
Other and unspecified arthropathy	M00-M99	0.62	1.04
Other extrapyramidal and movement disorders	G00-G99	1.3e-14	1.86
Other nontoxic goiter	E00-E90	0.93	0.99
Shoulder lesions	M00-M99	0.072	1.15
Fall on same level from slipping, tripping and stumbling	V01-Y98	1.5e-09	1.61
Encounter for medical observation for suspected diseases and conditions ruled out	Z00-Z99	0.82	1.02
Other conduction disorders	I00-I99	0.0066	1.23
Other disorders of pigmentation	L00-L99	0.63	1.04
Other bursopathies	M00-M99	0.037	1.18
Streptococcus, Staphylococcus, and Enterococcus as the cause of diseases classified elsewhere	A00-B99	0.44	1.06
Nicotine dependence	F00-F99	0.0044	0.81
Encounter for administrative examination	Z00-Z99	7.2e-05	1.37
Other diseases of liver	K00-K93	5e-11	0.63
Symptoms and signs specifically associated with systemic inflammation and infection	R00-R99	9.2e-06	1.43
Other disorders of bladder	N00-N99	0.019	1.2
Paralytic ileus and intestinal obstruction without hernia	K00-K93	0.0053	0.81
Fracture of lumbar spine and pelvis	S00-T98	8.9e-06	1.43
Flatulence and related conditions	R00-R99	0.91	0.99
Malignant neoplasm of breast	C00-D48	0.086	0.88
Personal history of medical treatment	Z00-Z99	8e-25	0.49
Other disorders of ear, not elsewhere classified	H60-H95	0.46	1.06
Family history of certain disabilities and chronic diseases (leading to disablement)	Z00-Z99	0.047	1.17
Other epidermal thickening	L00-L99	0.00058	1.32
Other and unspecified disorders of circulatory system	I00-I99	1.3e-05	1.43
Other enthesopathies	M00-M99	0.47	1.06
Follicular cysts of skin and subcutaneous tissue	L00-L99	0.17	1.12
Unspecified protein-calorie malnutrition	E00-E90	0.15	1.12
Epilepsy and recurrent seizures	G00-G99	6.3e-33	3.14
Calculus of kidney and ureter	N00-N99	0.89	0.99
Fracture of shoulder and upper arm	S00-T98	1.3e-07	1.56
Other peripheral vascular diseases	I00-I99	0.66	1.04
Rheumatic mitral valve diseases	I00-I99	0.0027	0.79
Unspecified lump in breast	N00-N99	0.49	0.95
Reaction to severe stress, and adjustment disorders	F00-F99	0.58	0.95
Other bacterial intestinal infections	A00-B99	0.53	0.95
Varicose veins of lower extremities	I00-I99	0.51	1.06
Other and unspecified abnormal findings in urine	R00-R99	2.8e-14	1.97
Family history of primary malignant neoplasm	Z00-Z99	0.12	0.88
Nail disorders	L00-L99	8.7e-10	1.71
Other disorders of conjunctiva	H00-H59	0.36	1.08
Chronic sinusitis	J00-J99	1	1
Obstructive and reflux uropathy	N00-N99	0.35	0.93
Pulmonary edema	J00-J99	0.036	0.85
Other deforming dorsopathies	M00-M99	0.14	0.89
Scoliosis	M00-M99	0.11	1.14
Neuromuscular dysfunction of bladder, not elsewhere classified	N00-N99	8.1e-11	1.79
Other skin changes	R00-R99	0.88	1.02
Alcohol related disorders	F00-F99	2.3e-06	1.52
Body mass index [BMI]	Z00-Z99	0.99	1
Other diseases of esophagus	K00-K93	0.66	0.96
Other disorders of eye and adnexa	H00-H59	0.009	1.25
Bacterial infection of unspecified site	A00-B99	0.9	0.99
Hemorrhage, not elsewhere classified	R00-R99	0.86	0.98
Other and unspecified disorders of nose and nasal sinuses	J00-J99	0.41	1.08
Other acute ischemic heart diseases	I00-I99	0.0015	1.32
Other disorders of arteries and arterioles	I00-I99	0.13	0.88
Persistent mood [affective] disorders	F00-F99	8.5e-09	1.7
Other slipping, tripping and stumbling and falls	V01-Y98	1.4e-14	2.08
Delusional disorders	F00-F99	6.1e-48	5.41
Other coagulation defects	D50-D89	0.00037	0.75
Other and unspecified dorsopathies, not elsewhere classified	M00-M99	0.5	1.06
Findings of drugs and other substances, not normally found in blood	R00-R99	0.28	1.1
Fecal incontinence	R00-R99	2.4e-20	2.52
Seborrheic dermatitis	L00-L99	5.5e-05	1.44
Type 1 diabetes mellitus	E00-E90	0.19	0.89
Disorders of vestibular function	H60-H95	0.15	1.14
Fracture of forearm	S00-T98	7.4e-05	1.44
Personality and behavioral disorders due to known physiological condition	F00-F99	1.7e-56	7.46
Other pulmonary heart diseases	I00-I99	1.8e-08	0.64
Other acquired deformities of limbs	M00-M99	0.12	1.15
Other venous embolism and thrombosis	I00-I99	0.46	0.94
Other disorders of thyroid	E00-E90	0.16	0.89
Emphysema	J00-J99	0.044	0.84
Inguinal hernia	K00-K93	5.3e-06	1.53
Gastritis and duodenitis	K00-K93	0.16	0.88
Persons encountering health services for specific procedures and treatment, not carried out	Z00-Z99	0.13	0.88
Disorder of continuity of bone	M00-M99	0.92	0.99
Abnormal tumor markers	R00-R99	0.94	0.99
Bronchitis, not specified as acute or chronic	J00-J99	0.92	0.99
Other symptoms and signs involving general sensations and perceptions	R00-R99	2.2e-33	3.92
Other disorders of cornea	H00-H59	0.058	0.85
Unspecified contact dermatitis	L00-L99	0.71	0.96
Cardiomyopathy	I00-I99	9.4e-06	0.69
Hemiplegia and hemiparesis	G00-G99	0.32	1.1
Mononeuropathies of upper limb	G00-G99	0.57	0.95
Other disorders of synovium and tendon	M00-M99	0.11	1.16
Cachexia	R00-R99	1.7e-07	1.67
Aortic aneurysm and dissection	I00-I99	0.19	0.89
Migraine	G00-G99	0.12	1.16
Symptoms and signs involving appearance and behavior	R00-R99	3.1e-67	18.3
Abnormal and inconclusive findings on diagnostic imaging of breast	R00-R99	0.17	0.88
Other lack of coordination	R00-R99	3.9e-07	1.68
Secondary malignant neoplasm of other and unspecified sites	C00-D48	1.5e-45	0.33
Superficial injury of neck	S00-T98	1.5e-12	2.12
Enlarged lymph nodes	R00-R99	4.1e-11	0.57
Melanocytic nevi	C00-D48	0.18	0.88
Fracture at wrist and hand level	S00-T98	2e-06	1.63
Acquired deformities of fingers and toes	M00-M99	0.0021	1.36
Synovitis and tenosynovitis	M00-M99	0.89	0.98
Fracture of lower leg, including ankle	S00-T98	3.2e-05	1.53
Atopic dermatitis	L00-L99	0.13	1.17
Open wound of wrist, hand and fingers	S00-T98	2.3e-12	2.14
Enthesopathies, lower limb, excluding foot	M00-M99	0.74	1.04
Other and unspecified nontraumatic intracranial hemorrhage	I00-I99	2.1e-08	1.81
Proteinuria	R00-R99	0.26	0.9
Pulmonary embolism	I00-I99	0.43	0.92
Hydrocephalus	G00-G99	9.1e-12	2.12
Major depressive disorder, recurrent	F00-F99	2e-08	1.83
Thyrotoxicosis [hyperthyroidism]	E00-E90	0.041	1.23
Acute pharyngitis	J00-J99	0.94	1.01
Complications of cardiac and vascular prosthetic devices, implants and grafts	S00-T98	2.7e-16	0.49
Complications of procedures, not elsewhere classified	S00-T98	5.1e-07	0.63
Irritable bowel syndrome	K00-K93	0.018	1.28
Superficial injury of knee and lower leg	S00-T98	0.0007	1.43
Voice and resonance disorders	R00-R99	0.059	0.83
Male erectile dysfunction	N00-N99	0.27	1.12
Toxic encephalopathy	G00-G99	2.1e-18	2.88
Female genital prolapse	N00-N99	0.37	1.1
Other specific joint derangements	M00-M99	5.3e-06	1.65
Other problems related to primary support group, including family circumstances	Z00-Z99	3.8e-09	1.95
Other disorders of pancreatic internal secretion	E00-E90	0.04	1.24
Secondary parkinsonism	G00-G99	3.3e-40	7.26
Unspecified multiple injuries	S00-T98	2.6e-06	1.69
Other headache syndromes	G00-G99	0.051	1.23
Viral agents as the cause of diseases classified elsewhere	A00-B99	0.4	0.92
Tubulo-interstitial nephritis, not specified as acute or chronic	N00-N99	0.017	1.29
Benign neoplasm of other and unspecified sites	C00-D48	0.00018	1.51
Nontraumatic intracerebral hemorrhage	I00-I99	0.032	1.26
Chronic rhinitis, nasopharyngitis and pharyngitis	J00-J99	0.085	1.21
Other local infections of skin and subcutaneous tissue	L00-L99	0.38	0.91
Kyphosis and lordosis	M00-M99	0.0039	1.38
Multiple valve diseases	I00-I99	0.2	0.87
Exposure to other specified factors	V01-Y98	7.1e-05	1.56
Peptic ulcer, site unspecified	K00-K93	0.11	1.19
Other diseases of biliary tract	K00-K93	3.6e-05	0.67
Other and unspecified injuries of thorax	S00-T98	9.4e-15	2.61
Other specified and unspecified injuries of neck	S00-T98	1.3e-11	2.26
Dislocation and sprain of joints and ligaments of shoulder girdle	S00-T98	0.58	1.07
Other mononeuropathies	G00-G99	0.6	0.94
Pain and other conditions associated with female genital organs and menstrual cycle	N00-N99	0.0068	0.76
Atrophic disorders of skin	L00-L99	0.016	0.78
Hemangioma and lymphangioma, any site	C00-D48	0.99	1
Suppurative and unspecified otitis media	H60-H95	0.38	1.1
Other rheumatoid arthritis	M00-M99	0.023	0.79
Occlusion and stenosis of cerebral arteries, not resulting in cerebral infarction	I00-I99	6.2e-09	1.99
Abnormal findings on diagnostic imaging of central nervous system	R00-R99	2.9e-17	2.96
Complications of other internal prosthetic devices, implants and grafts	S00-T98	1e-05	0.65
Other disorders of breast	N00-N99	0.67	0.95
Arterial embolism and thrombosis	I00-I99	0.031	0.8
Acute nasopharyngitis [common cold]	J00-J99	0.071	1.22
Malignant neoplasm of colon	C00-D48	0.0036	0.74
Foreign body in respiratory tract	S00-T98	4.2e-08	1.92
Open wound of ankle, foot and toes	S00-T98	0.0001	1.57
Acute sinusitis	J00-J99	0.3	1.13
Other inflammation of vagina and vulva	N00-N99	0.77	0.96
Fall from bed	V01-Y98	4.3e-18	3.13
Other and unspecified injuries of lower leg	S00-T98	5.2e-05	1.6
Open wound of knee and lower leg	S00-T98	0.00057	1.49
Diseases of salivary glands	K00-K93	0.55	1.07
Otalgia and effusion of ear	H60-H95	0.35	1.11
Injury of eye and orbit	S00-T98	0.0031	1.41
Other and unspecified infectious diseases	A00-B99	0.35	1.12
Other degenerative diseases of basal ganglia	G00-G99	1.2e-28	5.26
Hordeolum and chalazion	H00-H59	0.96	1.01
Bacterial pneumonia, not elsewhere classified	J00-J99	0.011	0.76
Influenza due to unidentified influenza virus	J00-J99	2.5e-05	1.66
Rosacea	L00-L99	0.055	1.25
Other nutritional anemias	D50-D89	0.4	1.1
Fall on and from stairs and steps	V01-Y98	1.1e-05	1.7
Other systemic involvement of connective tissue	M00-M99	0.06	0.82
Surgical operation and other surgical procedures as the cause of abnormal reaction of the patient, or of later complication, without mention of misadventure at the time of the procedure	V01-Y98	2.6e-06	0.62
Other diseases of lip and oral mucosa	K00-K93	0.53	0.93
Generalized hyperhidrosis	R00-R99	0.035	1.28
Secondary malignant neoplasm of respiratory and digestive organs	C00-D48	1.6e-56	0.25
Other follicular disorders	L00-L99	0.016	1.33
Encounter for other prophylactic measures	Z00-Z99	0.21	0.87
Other aneurysm	I00-I99	0.53	0.93
Hypertensive heart and chronic kidney disease	I00-I99	0.13	0.85
Protein-calorie malnutrition of moderate and mild degree	E00-E90	1.4e-06	1.83
Persons encountering health services in other circumstances	Z00-Z99	0.066	1.24
Other interstitial pulmonary diseases	J00-J99	0.011	0.76
Viral warts	A00-B99	0.78	0.96
Thyroiditis	E00-E90	0.22	1.16
Benign mammary dysplasia	N00-N99	0.29	0.89
Other and unspecified injuries of wrist, hand and finger(s)	S00-T98	1.2e-07	1.95
Phlebitis and thrombophlebitis	I00-I99	0.87	1.03
Gastric ulcer	K00-K93	0.6	0.94
Otitis externa	H60-H95	0.63	1.06
Other and unspecified injuries of ankle and foot	S00-T98	0.00032	1.55
Poisoning by, adverse effect of and underdosing of diuretics and other and unspecified drugs, medicaments and biological substances	S00-T98	0.34	0.89
Postprocedural endocrine and metabolic complications and disorders, not elsewhere classified	E00-E90	0.46	0.92
Hypofunction and other disorders of the pituitary gland	E00-E90	0.054	1.26
Artificial opening status	Z00-Z99	0.003	0.72
Herpesviral [herpes simplex] infections	A00-B99	0.35	0.9
Corns and callosities	L00-L99	4.4e-05	1.67
Benign lipomatous neoplasm	C00-D48	0.051	1.27
Fibroblastic disorders	M00-M99	0.13	1.21
Other disorders of gingiva and edentulous alveolar ridge	K00-K93	0.015	0.76
Encounter for attention to artificial openings	Z00-Z99	0.21	0.86
Nonrheumatic mitral valve disorders	I00-I99	0.68	1.06
Malignant melanoma of skin	C00-D48	4.5e-06	0.61
Other abnormal immunological findings in serum	R00-R99	0.032	1.3
Unspecified viral hepatitis	A00-B99	0.16	0.85
Dislocation and sprain of joints and ligaments at ankle, foot and toe level	S00-T98	0.035	1.3
Heartburn	R00-R99	0.29	0.88
Other disorders of teeth and supporting structures	K00-K93	0.0029	1.46
Other neoplasms of uncertain behavior of lymphoid, hematopoietic and related tissue	C00-D48	0.83	0.97
Diseases of vocal cords and larynx, not elsewhere classified	J00-J99	0.017	0.76
Keratitis	H00-H59	0.0044	0.72
Family history of other specific disorders	Z00-Z99	0.61	0.94
Psoriasis	L00-L99	0.8	1.04
Lichen simplex chronicus and prurigo	L00-L99	0.74	0.96
Age-related physical debility	R00-R99	2.6e-05	1.73
Other and unspecified metabolic disorders	E00-E90	0.035	0.78
Other and unspecified diseases of blood and blood-forming organs	D50-D89	0.15	0.84
Other crystal arthropathies	M00-M99	0.1	1.23
Superficial injury of thorax	S00-T98	0.0006	1.56
Ventral hernia	K00-K93	0.35	0.89
Conduct disorders	F00-F99	2.8e-31	8.51
Other and unspecified injuries of hip and thigh	S00-T98	6.8e-08	2.09
Fracture of skull and facial bones	S00-T98	7.1e-05	1.7
Illness, unspecified	R00-R99	0.64	1.07
Problems related to other psychosocial circumstances	Z00-Z99	5.6e-11	2.59
Other nonscarring hair loss	L00-L99	0.79	0.96
Presence of other devices	Z00-Z99	0.57	1.08
Esophagitis	K00-K93	0.027	0.77
Other diseases of pancreas	K00-K93	0.00073	0.67
Shock, not elsewhere classified	R00-R99	0.0063	0.72
Vitamin B12 deficiency anemia	D50-D89	2.2e-06	1.94
Malignant neoplasm of bronchus and lung	C00-D48	3.9e-17	0.4
Diseases of capillaries	I00-I99	0.18	0.85
Chronic viral hepatitis	A00-B99	0.00028	0.65
Nonrheumatic tricuspid valve disorders	I00-I99	0.033	0.77
Soft tissue disorders related to use, overuse and pressure	M00-M99	0.98	1.01
Malignant neoplasm of bladder	C00-D48	0.00018	0.64
External cause status	V01-Y98	1.6e-06	1.97
Facial nerve disorders	G00-G99	0.25	1.17
Activity codes	V01-Y98	0.00077	1.59
Other noninflammatory disorders of vagina	N00-N99	0.92	0.98
Carcinoma in situ of skin	C00-D48	0.89	0.97
Dermatitis due to substances taken internally	L00-L99	0.0061	0.72
Other erythematous conditions	L00-L99	0.45	1.11
Fracture of foot and toe, except ankle	S00-T98	0.022	1.37
Superficial injury of hip and thigh	S00-T98	7.6e-05	1.75
Retinal detachments and breaks	H00-H59	0.32	0.88
Complications of genitourinary prosthetic devices, implants and grafts	S00-T98	0.22	1.19
Unspecified severe protein-calorie malnutrition	E00-E90	0.39	1.13
Secondary and unspecified malignant neoplasm of lymph nodes	C00-D48	1.4e-21	0.35
Hyperparathyroidism and other disorders of parathyroid gland	E00-E90	0.98	1.01
Cardiac arrest	I00-I99	0.00067	0.66
Disorders resulting from impaired renal tubular function	N00-N99	0.0068	0.71
Benign neoplasm of meninges	C00-D48	0.71	1.06
Complications of internal orthopedic prosthetic devices, implants and grafts	S00-T98	0.004	0.7
Urticaria	L00-L99	0.81	1.04
Other diseases of pericardium	I00-I99	0.0031	0.69
Bipolar disorder	F00-F99	2.2e-05	1.88
Superficial injury of wrist, hand and fingers	S00-T98	1.9e-05	1.9
Dislocation and sprain of joints and ligaments at wrist and hand level	S00-T98	0.015	1.42
Bronchiectasis	J00-J99	0.17	0.83
Superficial injury of shoulder and upper arm	S00-T98	2.5e-09	2.58
Mononeuropathies of lower limb	G00-G99	0.22	0.85
Intraoperative and postprocedural complications and disorders of respiratory system, not elsewhere classified	J00-J99	8.7e-05	0.61
Acute pancreatitis	K00-K93	0.21	0.84
Unspecified kidney failure	N00-N99	4.6e-08	0.51
Other psychoactive substance related disorders	F00-F99	0.23	1.19
Noninflammatory disorders of ovary, fallopian tube and broad ligament	N00-N99	0.23	0.85
Osteoporosis with current pathological fracture	M00-M99	1.3e-06	2.14
Unspecified mood [affective] disorder	F00-F99	1.1e-08	2.54
Hypertrophic disorders of skin	L00-L99	0.25	0.85
Rheumatic tricuspid valve diseases	I00-I99	0.089	0.79
Nontraumatic subarachnoid hemorrhage	I00-I99	0.24	1.19
Open wound of elbow and forearm	S00-T98	5e-09	2.63
Sleep disorders not due to a substance or known physiological condition	F00-F99	0.0024	1.59
Osteomyelitis	M00-M99	0.061	0.77
Cholecystitis	K00-K93	0.59	1.09
Benign neoplasm of other and unspecified endocrine glands	C00-D48	0.61	0.92
Retinal vascular occlusions	H00-H59	0.18	1.23
Fibrosis and cirrhosis of liver	K00-K93	2e-09	0.47
Other diseases of gallbladder	K00-K93	0.8	1.05
Benign neoplasm of eye and adnexa	C00-D48	0.8	0.96
Inflammatory diseases of prostate	N00-N99	1	1
Mental disorder, not otherwise specified	F00-F99	5.4e-05	1.91
Internal derangement of knee	M00-M99	0.75	1.06
Other medical procedures as the cause of abnormal reaction of the patient, or of later complication, without mention of misadventure at the time of the procedure	V01-Y98	0.0063	0.69
Other and unspecified injuries of elbow and forearm	S00-T98	3.1e-07	2.41
Other and unspecified injuries of shoulder and upper arm	S00-T98	0.023	1.44
Disorders of autonomic nervous system	G00-G99	0.018	1.46
Other specified diabetes mellitus	E00-E90	0.53	1.11
Duodenal ulcer	K00-K93	0.69	0.93
Leiomyoma of uterus	C00-D48	0.0037	0.67
Unspecified chronic bronchitis	J00-J99	0.012	0.7
Somatoform disorders	F00-F99	0.084	1.32
Dislocation and sprain of joints and ligaments of knee	S00-T98	0.72	0.94
Ascites	R00-R99	5.3e-13	0.4
Vascular disorders of intestine	K00-K93	0.0028	0.66
Respiratory tuberculosis	A00-B99	0.94	0.98
Injury of muscle, fascia and tendon at shoulder and upper arm level	S00-T98	0.87	0.97
Other and unspecified injuries of abdomen, lower back, pelvis and external genitals	S00-T98	0.04	1.4
Other and unspecified diseases of spinal cord	G00-G99	0.1	0.78
Other disorders of adrenal gland	E00-E90	0.29	0.85
Other specified and unspecified types of non-Hodgkin lymphoma	C00-D48	4.5e-05	0.57
Other aplastic anemias and other bone marrow failure syndromes	D50-D89	0.00012	0.58
Inflammatory disease of uterus, except cervix	N00-N99	0.0074	0
Other congenital malformations of spinal cord	Q00-Q99	0.0068	0

### Sheet: AlzConMFL3Name
l3_name	sigsex	Category	pvalue_F	OddsRatio_F	pvalue_M	OddsRatio_M
Dementia in other diseases classified elsewhere	Significant (F and M)	F00-F99	7.9e-255	6519.52	3.6e-302	4707.6
Essential (primary) hypertension	Significant (F and M)	I00-I99	2.2e-10	1.39	2.1e-09	1.36
Other symptoms and signs involving cognitive functions and awareness	Significant (F and M)	R00-R99	1.6e-254	6.79	7.2e-302	8.24
Disorders of lipoprotein metabolism and other lipidemias	Significant (F and M)	E00-E90	1.2e-19	1.6	7.4e-18	1.55
Unspecified dementia	Significant (F and M)	F00-F99	7.9e-255	16.54	3.6e-302	17.95
Other degenerative diseases of nervous system, not elsewhere classified	Significant (F and M)	G00-G99	1.5e-180	10.33	3.9e-270	14.5
Encounter for general examination without complaint, suspected or reported diagnosis	Significant (F and M)	Z00-Z99	7.5e-33	1.94	6.9e-22	1.72
Personal history of other diseases and conditions	Not Significant	Z00-Z99	0.00034	1.24	0.018	1.14
Other specified health status	Significant (F and M)	Z00-Z99	4.4e-12	1.44	5.1e-07	1.33
Pain in throat and chest	Significant (F and M)	R00-R99	7.1e-11	1.43	4.8e-06	1.3
Chronic ischemic heart disease	Not Significant	I00-I99	0.69	0.97	0.91	0.99
Malaise and fatigue	Significant (F and M)	R00-R99	1.6e-17	1.64	6.3e-13	1.53
Other anemias	Significant (Females)	D50-D89	8.1e-06	1.28	0.067	1.11
Abnormalities of breathing	Not Significant	R00-R99	0.01	1.16	0.002	1.2
Other disorders of urinary system	Significant (F and M)	N00-N99	7.7e-54	2.25	7.8e-26	1.91
Other joint disorder, not elsewhere classified	Significant (F and M)	M00-M99	1.3e-06	1.3	2.2e-05	1.29
Personal history of certain other diseases	Significant (F and M)	Z00-Z99	4.4e-08	1.42	2.9e-16	1.64
Atrial fibrillation and flutter	Not Significant	I00-I99	0.39	1.06	0.23	1.08
Dorsalgia	Significant (Females)	M00-M99	2.2e-05	1.27	0.096	1.11
Other cardiac arrhythmias	Significant (F and M)	I00-I99	5.8e-06	1.34	5.2e-07	1.36
Other disorders of fluid, electrolyte and acid-base balance	Significant (Females)	E00-E90	6.2e-09	1.39	0.1	1.11
Abnormalities of gait and mobility	Significant (F and M)	R00-R99	4.5e-71	3.33	5.3e-67	3.3
Other symptoms and signs involving the circulatory and respiratory system	Not Significant	R00-R99	0.023	1.15	0.0095	1.17
Sleep disorders	Significant (F and M)	G00-G99	1.1e-17	1.81	8.1e-25	1.93
Encounter for immunization	Significant (F and M)	Z00-Z99	9.3e-67	2.84	4.2e-36	2.28
Long term (current) drug therapy	Not Significant	Z00-Z99	0.14	1.1	0.12	1.1
Major depressive disorder, single episode	Significant (F and M)	F00-F99	2.3e-40	2.21	3.6e-46	2.62
Type 2 diabetes mellitus	Not Significant	E00-E90	0.44	1.05	0.87	0.99
Cough	Significant (F and M)	R00-R99	7.9e-11	1.48	6.5e-08	1.41
Abnormal results of function studies	Significant (F and M)	R00-R99	8.9e-06	1.35	4.4e-06	1.34
Vascular dementia	Significant (F and M)	F00-F99	8.4e-170	18.69	1.1e-189	23.28
Abdominal and pelvic pain	Not Significant	R00-R99	0.0083	1.17	0.00066	1.24
Other mental disorders due to known physiological condition	Significant (F and M)	F00-F99	1.7e-138	8.25	6.9e-146	10.25
Other and unspecified osteoarthritis	Significant (F and M)	M00-M99	3e-07	1.33	8.1e-06	1.34
Symptoms and signs concerning food and fluid intake	Significant (F and M)	R00-R99	3.3e-67	2.97	3.2e-19	1.84
Other disorders of brain	Significant (F and M)	G00-G99	9.6e-36	2.67	1.8e-57	3.28
Personal history of malignant neoplasm	Significant (Females)	Z00-Z99	2.1e-07	0.7	0.0011	0.81
Other and unspecified soft tissue disorders, not elsewhere classified	Significant (Females)	M00-M99	1.4e-06	1.32	0.047	1.14
Pneumonia, unspecified organism	Significant (Females)	J00-J99	1.6e-12	1.62	0.00031	1.27
Abnormalities of heart beat	Sigificant (Males)	R00-R99	0.00056	1.27	8.1e-08	1.44
Heart failure	Not Significant	I00-I99	0.21	1.09	0.16	0.91
Syncope and collapse	Significant (F and M)	R00-R99	1.4e-27	2.17	2.1e-16	1.78
Chronic kidney disease (CKD)	Not Significant	N00-N99	0.33	1.08	0.18	1.1
Other cataract	Not Significant	H00-H59	0.15	1.1	0.0098	1.19
Persons encountering health services for other counseling and medical advice, not elsewhere classified	Significant (F and M)	Z00-Z99	6.8e-34	2.24	7e-23	2.04
Dizziness and giddiness	Significant (F and M)	R00-R99	6.4e-12	1.57	1.5e-10	1.57
Other postprocedural states	Not Significant	Z00-Z99	0.0021	0.8	0.14	0.91
Other and unspecified hearing loss	Significant (F and M)	H60-H95	1.5e-16	1.9	6.2e-21	1.98
Do not resuscitate	Significant (F and M)	Z00-Z99	9.9e-46	2.65	2.4e-30	2.36
Acute kidney failure	Not Significant	N00-N99	0.1	1.13	0.55	1.04
Other symptoms and signs involving the nervous and musculoskeletal systems	Significant (F and M)	R00-R99	6.4e-12	1.67	4.4e-25	2.17
Encounter for screening for other diseases and disorders	Significant (F and M)	Z00-Z99	1.2e-22	1.87	3.6e-14	1.74
Other functional intestinal disorders	Significant (F and M)	K00-K93	1.5e-23	1.91	1e-05	1.37
Other cerebrovascular diseases	Significant (F and M)	I00-I99	8.5e-27	2.29	1.3e-46	3.17
Gastro-esophageal reflux disease	Not Significant	K00-K93	0.68	0.97	0.55	0.96
Other respiratory disorders	Not Significant	J00-J99	0.38	0.94	0.15	0.9
Abnormal findings on diagnostic imaging of lung	Not Significant	R00-R99	0.00089	1.28	0.003	1.24
Presence of cardiac and vascular implants and grafts	Not Significant	Z00-Z99	0.61	0.95	0.089	0.89
Other symptoms and signs involving the digestive system and abdomen	Not Significant	R00-R99	0.002	1.24	0.0011	1.27
Encounter for other special examination without complaint, suspected or reported diagnosis	Significant (Females)	Z00-Z99	1.5e-05	0.73	0.034	0.86
Other disorders of kidney and ureter, not elsewhere classified	Not Significant	N00-N99	0.93	1.01	0.32	0.93
Parkinson's disease	Significant (F and M)	G00-G99	9.9e-22	3.03	1.4e-51	3.82
Unspecified urinary incontinence	Significant (F and M)	R00-R99	1e-23	2.14	2.9e-43	3.3
Personal risk factors, not elsewhere classified	Significant (F and M)	Z00-Z99	2.5e-15	1.79	1.2e-14	1.84
Retention of urine	Sigificant (Males)	R00-R99	0.1	1.22	7.4e-06	1.41
Other abnormal findings of blood chemistry	Not Significant	R00-R99	0.57	1.05	0.05	1.16
Hypotension	Significant (Females)	I00-I99	7.2e-07	1.48	0.1	1.13
Edema, not elsewhere classified	Not Significant	R00-R99	0.0011	1.25	0.5	1.05
Encounter for other aftercare and medical care	Not Significant	Z00-Z99	0.95	1.01	0.67	1.04
Unspecified fall	Significant (F and M)	V01-Y98	6.4e-28	2.29	2.9e-29	2.6
Encounter for follow-up examination after completed treatment for conditions other than malignant neoplasm	Significant (Females)	Z00-Z99	4.3e-07	0.67	0.3	0.92
Aphagia and dysphagia	Significant (F and M)	R00-R99	7.5e-17	2.04	2.2e-20	2.15
Injury of unspecified body region	Significant (Females)	S00-T98	3e-11	1.55	0.00042	1.32
Polyuria	Significant (F and M)	R00-R99	4.7e-09	1.61	1.7e-08	1.57
Unspecified mental disorder due to known physiological condition	Significant (F and M)	F00-F99	1.1e-59	7.27	4.1e-92	9.95
Place of occurrence of the external cause	Not Significant	V01-Y98	0.0011	1.28	0.32	1.08
Age-related cataract	Not Significant	H00-H59	0.21	1.1	0.017	1.21
Cerebral infarction	Significant (F and M)	I00-I99	1.1e-08	1.63	1.5e-16	2
Somnolence, stupor and coma	Significant (F and M)	R00-R99	7.4e-19	2.26	2.9e-32	2.87
Glaucoma	Not Significant	H00-H59	0.13	1.12	0.0047	1.25
Presence of other functional implants	Not Significant	Z00-Z99	0.94	0.99	0.14	1.13
Atherosclerosis	Not Significant	I00-I99	0.4	1.08	0.009	1.23
Other anxiety disorders	Significant (F and M)	F00-F99	6.1e-17	1.79	6e-18	2.09
Disorders of refraction and accommodation	Not Significant	H00-H59	0.52	1.05	0.58	1.05
Other hypothyroidism	Significant (Females)	E00-E90	1.7e-05	1.31	0.0043	1.26
Abnormal findings on diagnostic imaging of other body structures	Sigificant (Males)	R00-R99	0.00023	1.35	5.6e-07	1.5
Volume depletion	Significant (F and M)	E00-E90	3e-10	1.68	3e-08	1.59
Other diseases of digestive system	Not Significant	K00-K93	0.00025	1.33	0.41	1.07
Conductive and sensorineural hearing loss	Sigificant (Males)	H60-H95	8.7e-05	1.39	2.9e-06	1.48
Other disorders of external ear	Significant (F and M)	H60-H95	2.3e-16	2	3.7e-19	2.22
Other sepsis	Not Significant	A00-B99	0.01	1.26	0.0023	1.29
Rash and other nonspecific skin eruption	Significant (Females)	R00-R99	1.5e-08	1.54	0.0018	1.3
Complications and ill-defined descriptions of heart disease	Not Significant	I00-I99	0.78	0.97	0.8	0.98
Hypertensive chronic kidney disease	Not Significant	I00-I99	0.06	0.84	0.28	0.92
Hematuria	Not Significant	R00-R99	0.34	1.1	0.0012	1.32
Diverticular disease of intestine	Not Significant	K00-K93	0.041	1.18	0.048	1.18
Acute myocardial infarction	Not Significant	I00-I99	0.51	1.07	0.59	1.05
Other chronic obstructive pulmonary disease	Not Significant	J00-J99	0.41	0.93	0.0096	0.81
Dermatophytosis	Significant (F and M)	A00-B99	3.2e-15	2.05	1.2e-06	1.52
Skin changes due to chronic exposure to nonionizing radiation	Not Significant	L00-L99	0.93	0.99	0.0012	1.32
Other spondylopathies	Not Significant	M00-M99	0.73	0.97	0.096	1.15
Hemorrhoids and perianal venous thrombosis	Not Significant	K00-K93	0.0054	1.27	0.077	1.16
Pneumonitis due to solids and liquids	Significant (F and M)	J00-J99	1.4e-09	1.98	6.6e-13	1.93
Other general symptoms and signs	Significant (F and M)	R00-R99	2.5e-15	1.99	7.9e-12	1.89
Elevated blood glucose level	Significant (Females)	R00-R99	1.3e-06	1.53	7e-05	1.43
Encounter for other postprocedural aftercare	Not Significant	Z00-Z99	0.024	0.81	0.93	0.99
Encounter for screening for malignant neoplasms	Not Significant	Z00-Z99	0.43	0.95	0.00056	1.36
Nausea and vomiting	Not Significant	R00-R99	0.11	1.12	0.57	0.95
Other and unspecified injuries of head	Significant (F and M)	S00-T98	7.9e-19	2.41	9.4e-29	3.16
Pleural effusion, not elsewhere classified	Not Significant	J00-J99	0.1	0.87	0.0025	0.78
Other retinal disorders	Not Significant	H00-H59	0.38	1.08	0.46	1.07
Benign neoplasm of colon, rectum, anus and anal canal	Not Significant	C00-D48	0.64	1.05	0.059	1.19
Spondylosis	Not Significant	M00-M99	0.22	1.12	7.1e-05	1.44
Abnormal involuntary movements	Significant (F and M)	R00-R99	4.5e-09	1.75	2.9e-16	2.25
Delirium due to known physiological condition	Significant (F and M)	F00-F99	3.4e-32	3.46	3.3e-22	2.72
Other disorders of muscle	Significant (Females)	M00-M99	2.1e-05	1.5	4.3e-05	1.47
Speech disturbances, not elsewhere classified	Significant (F and M)	R00-R99	4.4e-11	2.16	2.9e-25	2.99
Acute upper respiratory infections of multiple and unspecified sites	Significant (Females)	J00-J99	6.7e-06	1.46	0.0029	1.32
Other and unspecified symptoms and signs involving the genitourinary system	Not Significant	R00-R99	0.033	1.31	5.3e-05	1.46
Nonrheumatic aortic valve disorders	Not Significant	I00-I99	0.19	1.14	0.011	1.27
Iron deficiency anemia	Significant (Females)	D50-D89	3e-08	1.59	0.35	1.09
Vasomotor and allergic rhinitis	Sigificant (Males)	J00-J99	5.2e-05	1.45	3e-05	1.48
Deficiency of other B group vitamins	Significant (F and M)	E00-E90	4.5e-39	3.89	2.9e-37	4.33
Cellulitis and acute lymphangitis	Not Significant	L00-L99	0.026	1.22	0.075	1.18
Encounter for fitting and adjustment of other devices	Not Significant	Z00-Z99	0.3	0.89	0.38	1.09
Visual disturbances	Sigificant (Males)	H00-H59	0.00056	1.36	2.2e-05	1.51
Occlusion and stenosis of precerebral arteries, not resulting in cerebral infarction	Not Significant	I00-I99	0.67	0.95	0.00017	1.43
Gout	Not Significant	M00-M99	0.58	1.08	0.65	0.96
Fever of other and unknown origin	Sigificant (Males)	R00-R99	0.043	1.26	5e-06	1.57
Symptoms and signs involving emotional state	Significant (F and M)	R00-R99	2.4e-20	3.29	9.8e-39	4.84
Headache	Sigificant (Males)	R00-R99	0.00051	1.31	1.8e-05	1.53
Pain, not elsewhere classified	Not Significant	G00-G99	0.2	0.9	0.018	0.81
Other disorders of skin and subcutaneous tissue, not elsewhere classified	Not Significant	L00-L99	0.0008	1.37	0.12	1.16
Osteoporosis without current pathological fracture	Significant (Females)	M00-M99	8.9e-33	2	8.7e-05	1.48
Neoplasm of uncertain behavior of other and unspecified sites	Not Significant	C00-D48	1	0.99	0.25	1.12
Sequelae of cerebrovascular disease	Significant (F and M)	I00-I99	5.2e-11	2.03	4.8e-11	1.99
Paroxysmal tachycardia	Not Significant	I00-I99	0.6	0.94	0.86	0.98
Other disorders of bone	Significant (Females)	M00-M99	4.7e-07	1.45	0.69	0.96
Open wound of head	Significant (F and M)	S00-T98	3e-10	2.05	8.9e-20	2.76
Atrioventricular and left bundle-branch block	Not Significant	I00-I99	0.38	1.12	0.78	1.03
Other disorders of white blood cells	Not Significant	D50-D89	0.037	1.23	0.27	1.12
Hereditary and idiopathic neuropathy	Significant (F and M)	G00-G99	3e-07	1.71	5.9e-06	1.6
Convulsions, not elsewhere classified	Significant (F and M)	R00-R99	5e-15	2.51	7.5e-18	2.62
Vitamin D deficiency	Significant (Females)	E00-E90	4.4e-15	1.98	4.4e-05	1.53
Disturbances of skin sensation	Not Significant	R00-R99	0.42	0.92	0.097	1.18
Seborrheic keratosis	Not Significant	L00-L99	0.83	0.97	0.34	1.1
Angina pectoris	Not Significant	I00-I99	0.93	0.99	0.072	0.84
Other inflammation of eyelid	Not Significant	H00-H59	0.13	1.16	0.045	1.23
Localized swelling, mass and lump of skin and subcutaneous tissue	Not Significant	R00-R99	0.5	0.93	0.2	0.88
Intracranial injury	Significant (F and M)	S00-T98	2.6e-06	1.72	9.3e-19	2.78
Other diseases of anus and rectum	Not Significant	K00-K93	0.15	1.16	0.084	1.19
Encounter for adjustment and management of implanted device	Not Significant	Z00-Z99	0.0052	0.72	0.032	0.81
Obstructive and reflux uropathy	Not Significant	N00-N99	0.0026	0.57	0.03	1.25
Encounter for examination and observation for other reasons	Significant (F and M)	Z00-Z99	2.1e-09	1.9	1.2e-05	1.59
Purpura and other hemorrhagic conditions	Not Significant	D50-D89	0.002	0.67	0.56	0.94
Encounter for screening for infectious and parasitic diseases	Significant (F and M)	Z00-Z99	1.8e-19	2.84	1.5e-19	2.94
Dependence on enabling machines and devices, not elsewhere classified	Not Significant	Z00-Z99	0.52	0.93	0.8	0.97
Other benign neoplasms of skin	Not Significant	C00-D48	0.73	0.96	0.05	1.23
Unspecified psychosis not due to a substance or known physiological condition	Significant (F and M)	F00-F99	6.9e-26	3.71	2.6e-35	5.46
Respiratory failure, not elsewhere classified	Not Significant	J00-J99	0.064	0.81	0.097	0.85
Osteoarthritis of knee	Not Significant	M00-M99	0.06	1.17	0.36	1.1
Cutaneous abscess, furuncle and carbuncle	Not Significant	L00-L99	0.26	1.12	0.13	1.17
Disorders of mineral metabolism	Not Significant	E00-E90	0.85	1.02	0.026	0.8
Thoracic, thoracolumbar, and lumbosacral intervertebral disc disorders	Not Significant	M00-M99	0.26	1.11	0.18	0.87
Other and unspecified polyneuropathies	Not Significant	G00-G99	0.033	1.31	0.00068	1.45
Transient cerebral ischemic attacks and related syndromes	Significant (F and M)	G00-G99	2.6e-05	1.6	3.6e-07	1.79
Lack of expected normal physiological development in childhood and adults	Significant (F and M)	R00-R99	2.9e-21	2.83	6.4e-08	1.86
Blindness and low vision	Significant (F and M)	H00-H59	7.9e-09	1.89	3.7e-10	2.08
Asthma	Not Significant	J00-J99	0.63	0.95	0.24	0.88
Other disorders of cartilage	Significant (Females)	M00-M99	3.2e-06	1.43	0.67	0.95
Polyosteoarthritis	Significant (F and M)	M00-M99	8.7e-27	2.43	7.1e-10	2.08
Abnormal blood-pressure reading, without diagnosis	Not Significant	R00-R99	0.00021	1.48	0.0049	1.37
Diaphragmatic hernia	Not Significant	K00-K93	0.78	0.97	0.19	1.16
Abnormal serum enzyme levels	Not Significant	R00-R99	0.044	1.26	0.14	1.18
Pressure ulcer	Significant (F and M)	L00-L99	4.5e-40	4.31	2.3e-09	2.05
Other and unspecified malignant neoplasm of skin	Not Significant	C00-D48	0.82	1.04	0.51	1.08
Other conduction disorders	Not Significant	I00-I99	0.31	1.17	0.023	1.29
Personal history of medical treatment	Significant (F and M)	Z00-Z99	2.6e-12	0.4	5.5e-07	0.61
Malignant neoplasm without specification of site	Significant (F and M)	C00-D48	9.6e-15	0.42	2.9e-16	0.45
Other disorders of bladder	Not Significant	N00-N99	0.041	1.36	0.19	1.16
Nicotine dependence	Not Significant	F00-F99	0.03	0.74	0.088	0.83
Cervical disc disorders	Not Significant	M00-M99	0.022	1.3	0.0033	1.41
Anemia in chronic diseases classified elsewhere	Not Significant	D50-D89	0.19	0.86	0.0077	0.76
Other bacterial agents as the cause of diseases classified elsewhere	Not Significant	A00-B99	0.073	1.21	0.00023	1.55
Calculus of kidney and ureter	Not Significant	N00-N99	0.052	0.74	0.61	1.07
Other diseases of stomach and duodenum	Not Significant	K00-K93	0.46	1.09	0.87	0.98
Disorders of vitreous body	Not Significant	H00-H59	0.12	0.83	0.29	1.13
Acute posthemorrhagic anemia	Not Significant	D50-D89	0.77	1.04	0.048	0.8
Allergy status to drugs, medicaments and biological substances	Not Significant	Z00-Z99	0.95	0.99	0.73	0.96
Other diseases of intestine	Not Significant	K00-K93	0.52	0.91	0.36	1.12
Hypertensive heart disease	Not Significant	I00-I99	0.96	1.01	0.89	1.02
Overweight and obesity	Not Significant	E00-E90	0.22	0.88	0.097	0.83
Other disorders of eyelid	Not Significant	H00-H59	0.38	0.91	0.24	0.87
Hemorrhage from respiratory passages	Not Significant	R00-R99	0.11	0.82	0.11	0.83
Alcohol related disorders	Significant (Females)	F00-F99	1.2e-05	2.11	0.034	1.3
Pruritus	Not Significant	L00-L99	0.3	0.9	0.52	0.92
Symptoms and signs specifically associated with systemic inflammation and infection	Not Significant	R00-R99	0.095	1.27	0.0011	1.5
Other extrapyramidal and movement disorders	Significant (F and M)	G00-G99	1.8e-07	2.05	3.4e-09	2.2
Disorders of lacrimal system	Not Significant	H00-H59	0.72	0.96	0.027	1.32
Neoplasms of unspecified behavior	Not Significant	C00-D48	0.0013	0.69	0.0075	0.74
Other and unspecified dermatitis	Not Significant	L00-L99	0.43	1.1	0.26	1.15
Cholelithiasis	Not Significant	K00-K93	0.53	1.08	0.51	0.92
Other and unspecified disorders of circulatory system	Not Significant	I00-I99	0.37	1.15	0.00025	1.62
Aortic aneurysm and dissection	Not Significant	I00-I99	0.33	0.82	0.44	0.91
Other disorders of veins	Not Significant	I00-I99	0.0053	1.35	0.61	1.07
Cardiac murmurs and other cardiac sounds	Not Significant	R00-R99	0.23	1.17	0.0011	1.53
Streptococcus, Staphylococcus, and Enterococcus as the cause of diseases classified elsewhere	Not Significant	A00-B99	0.96	1	0.96	1.01
Other peripheral vascular diseases	Not Significant	I00-I99	0.84	1.04	0.32	1.14
Orthopedic aftercare	Not Significant	Z00-Z99	0.99	1.01	0.36	1.13
Emphysema	Not Significant	J00-J99	0.078	0.74	0.1	0.82
Encounter for medical observation for suspected diseases and conditions ruled out	Not Significant	Z00-Z99	0.53	1.09	0.44	0.9
Epilepsy and recurrent seizures	Significant (F and M)	G00-G99	3.4e-12	3.34	2e-16	3.56
Other disorders of bone density and structure	Significant (Females)	M00-M99	3.6e-11	1.79	0.02	1.36
Other diseases of liver	Sigificant (Males)	K00-K93	0.0013	0.68	5.9e-06	0.6
Other and unspecified noninfective gastroenteritis and colitis	Not Significant	K00-K93	0.17	1.15	0.56	0.92
Pain associated with micturition	Not Significant	R00-R99	0.067	1.21	0.21	1.18
Problems related to care provider dependency	Significant (F and M)	Z00-Z99	7.4e-13	2.48	2.9e-12	2.83
Pain, unspecified	Not Significant	R00-R99	0.021	0.78	0.066	0.8
Other disorders of pigmentation	Not Significant	L00-L99	0.82	0.97	0.35	1.13
Acute bronchitis	Not Significant	J00-J99	0.23	1.14	0.65	1.07
Adverse effects, not elsewhere classified	Not Significant	S00-T98	0.99	0.99	0.84	1.03
Flatulence and related conditions	Not Significant	R00-R99	0.7	1.06	0.59	1.08
Paralytic ileus and intestinal obstruction without hernia	Not Significant	K00-K93	0.099	0.81	0.43	0.9
Other and unspecified disorders of nose and nasal sinuses	Not Significant	J00-J99	0.29	0.85	0.032	1.34
Family history of certain disabilities and chronic diseases (leading to disablement)	Not Significant	Z00-Z99	0.44	1.12	0.23	1.18
Osteoarthritis of hip	Not Significant	M00-M99	0.35	1.11	0.0052	1.47
Conjunctivitis	Not Significant	H00-H59	0.02	1.34	0.0072	1.45
Personality and behavioral disorders due to known physiological condition	Significant (F and M)	F00-F99	1.2e-11	4.66	1.1e-32	13.33
Other epidermal thickening	Not Significant	L00-L99	0.054	1.31	0.014	1.41
Fracture of rib(s), sternum and thoracic spine	Significant (Females)	S00-T98	1.4e-05	1.68	0.0043	1.49
Other diseases of esophagus	Not Significant	K00-K93	0.53	0.91	0.8	1.04
Zoster [herpes zoster]	Not Significant	A00-B99	0.0021	1.44	0.085	1.27
Pulmonary edema	Not Significant	J00-J99	0.035	0.74	0.16	0.83
Acquired absence of organs, not elsewhere classified	Not Significant	Z00-Z99	0.011	0.78	0.048	0.78
Body mass index [BMI]	Not Significant	Z00-Z99	0.36	1.14	0.5	1.1
Findings of drugs and other substances, not normally found in blood	Not Significant	R00-R99	0.23	1.21	0.44	1.12
Seborrheic dermatitis	Not Significant	L00-L99	0.033	1.44	0.019	1.39
Candidiasis	Not Significant	A00-B99	0.59	1.06	0.76	1.05
Encounter for administrative examination	Not Significant	Z00-Z99	0.00079	1.56	0.058	1.31
Other disorders of conjunctiva	Not Significant	H00-H59	0.69	0.94	0.25	1.18
Cardiomyopathy	Not Significant	I00-I99	0.0026	0.61	0.0034	0.69
Non-pressure chronic ulcer of lower limb, not elsewhere classified	Not Significant	L00-L99	0.00021	1.54	0.44	1.12
Other disorders of ear, not elsewhere classified	Not Significant	H60-H95	0.86	0.97	0.52	1.1
Fall on same level from slipping, tripping and stumbling	Sigificant (Males)	V01-Y98	0.055	1.3	7.3e-06	1.96
Other coagulation defects	Not Significant	D50-D89	0.00031	0.59	0.07	0.79
Superficial injury of head	Sigificant (Males)	S00-T98	4.2e-05	1.66	1e-10	2.83
Shoulder lesions	Not Significant	M00-M99	0.88	0.98	0.059	1.31
Bacterial infection of unspecified site	Not Significant	A00-B99	0.88	1.03	0.82	1.04
Other acute ischemic heart diseases	Not Significant	I00-I99	0.048	1.34	0.017	1.41
Other disorders of arteries and arterioles	Not Significant	I00-I99	0.94	0.98	0.2	0.84
Secondary malignant neoplasm of other and unspecified sites	Significant (F and M)	C00-D48	1.3e-16	0.29	2.1e-19	0.36
Follicular cysts of skin and subcutaneous tissue	Not Significant	L00-L99	0.18	1.19	0.34	1.15
Chronic sinusitis	Not Significant	J00-J99	0.13	0.81	0.42	1.13
Persons encountering health services for specific procedures and treatment, not carried out	Not Significant	Z00-Z99	0.18	0.81	0.97	1
Fracture of femur	Significant (Females)	S00-T98	3.8e-18	2.32	0.0076	1.48
Other bacterial intestinal infections	Not Significant	A00-B99	0.54	1.09	0.66	0.94
Fecal incontinence	Significant (F and M)	R00-R99	4.9e-09	2.58	4.2e-13	3.46
Complications of cardiac and vascular prosthetic devices, implants and grafts	Significant (Females)	S00-T98	8.2e-09	0.37	0.00014	0.62
Other and unspecified nontraumatic intracranial hemorrhage	Sigificant (Males)	I00-I99	0.068	1.43	8.6e-08	2.37
Other venous embolism and thrombosis	Not Significant	I00-I99	0.13	0.78	0.51	0.91
Other lack of coordination	Sigificant (Males)	R00-R99	0.091	1.37	4.1e-06	2.07
Other bursopathies	Not Significant	M00-M99	0.41	1.11	0.16	1.24
Family history of primary malignant neoplasm	Not Significant	Z00-Z99	0.99	0.99	0.51	0.91
Neuromuscular dysfunction of bladder, not elsewhere classified	Not Significant	N00-N99	0.0024	1.59	0.00017	1.8
Type 1 diabetes mellitus	Not Significant	E00-E90	0.3	0.86	0.33	0.87
Cystitis	Significant (Females)	N00-N99	5.1e-08	1.84	0.0025	1.59
Unspecified protein-calorie malnutrition	Not Significant	E00-E90	0.029	1.34	0.48	0.9
Rheumatic mitral valve diseases	Not Significant	I00-I99	0.98	0.99	0.0074	0.69
Unspecified contact dermatitis	Not Significant	L00-L99	0.98	0.99	0.17	1.24
Hemorrhage, not elsewhere classified	Not Significant	R00-R99	0.21	0.83	0.47	0.9
Melanocytic nevi	Not Significant	C00-D48	0.31	0.84	0.9	1.03
Proteinuria	Not Significant	R00-R99	0.24	0.81	0.69	0.94
Other degenerative diseases of basal ganglia	Sigificant (Males)	G00-G99	0.0011	2.7	2.1e-19	6.66
Other disorders of eye and adnexa	Not Significant	H00-H59	0.0022	1.53	0.17	1.24
Other skin changes	Not Significant	R00-R99	0.36	1.14	0.14	0.81
Cachexia	Significant (Females)	R00-R99	4.9e-06	2.1	0.0011	1.69
Open wound of wrist, hand and fingers	Sigificant (Males)	S00-T98	0.0003	1.95	3e-08	2.64
Hydrocephalus	Sigificant (Males)	G00-G99	0.00047	2.07	3.2e-06	2.2
Voice and resonance disorders	Not Significant	R00-R99	0.13	0.76	0.81	1.05
Other symptoms and signs involving general sensations and perceptions	Significant (F and M)	R00-R99	2.7e-11	3.73	2.1e-11	3.49
Other and unspecified abnormal findings in urine	Significant (Females)	R00-R99	1.3e-07	2.16	4.6e-05	1.99
Other disorders of cornea	Not Significant	H00-H59	0.06	0.75	0.49	0.9
Gastritis and duodenitis	Not Significant	K00-K93	0.9	0.97	0.38	0.87
Bronchitis, not specified as acute or chronic	Not Significant	J00-J99	0.52	0.9	0.57	1.1
Complications of procedures, not elsewhere classified	Significant (Females)	S00-T98	1.1e-05	0.49	0.019	0.71
Other and unspecified arthropathy	Not Significant	M00-M99	0.11	1.2	0.84	1.04
Other and unspecified dorsopathies, not elsewhere classified	Not Significant	M00-M99	0.31	1.16	0.68	1.08
Malignant melanoma of skin	Not Significant	C00-D48	0.00031	0.45	0.031	0.73
Nail disorders	Significant (Females)	L00-L99	2.2e-06	1.93	0.0092	1.55
Reaction to severe stress, and adjustment disorders	Not Significant	F00-F99	0.64	0.94	0.8	0.95
Varicose veins of lower extremities	Not Significant	I00-I99	1	1.01	0.96	1
Other deforming dorsopathies	Not Significant	M00-M99	0.12	0.81	0.88	0.97
Other slipping, tripping and stumbling and falls	Significant (F and M)	V01-Y98	4.5e-06	2	1.3e-05	2.19
Toxic encephalopathy	Significant (F and M)	G00-G99	8e-08	2.94	4.4e-10	3.42
Secondary parkinsonism	Significant (F and M)	G00-G99	1.1e-15	8.32	4.9e-17	6.87
Delusional disorders	Significant (F and M)	F00-F99	3.1e-17	4.44	2.9e-16	6.66
Enlarged lymph nodes	Sigificant (Males)	R00-R99	0.00038	0.59	1.3e-05	0.53
Foreign body in respiratory tract	Not Significant	S00-T98	0.0022	1.9	0.00011	2.02
Benign neoplasm of other and unspecified sites	Not Significant	C00-D48	0.041	1.53	0.0074	1.6
Artificial opening status	Not Significant	Z00-Z99	0.042	0.67	0.45	0.88
Other nutritional anemias	Not Significant	D50-D89	0.3	0.8	0.045	1.42
Other nontoxic goiter	Not Significant	E00-E90	0.69	1.05	0.88	0.96
Complications of other internal prosthetic devices, implants and grafts	Not Significant	S00-T98	0.001	0.56	0.08	0.76
Other acquired deformities of limbs	Not Significant	M00-M99	0.95	1.02	0.16	1.28
Atopic dermatitis	Not Significant	L00-L99	0.38	1.16	0.22	1.24
Hemangioma and lymphangioma, any site	Not Significant	C00-D48	0.4	0.85	0.11	1.32
Problems related to lifestyle	Not Significant	Z00-Z99	0.055	0.86	0.97	1.01
Other enthesopathies	Not Significant	M00-M99	0.22	1.17	0.31	0.84
Other mononeuropathies	Not Significant	G00-G99	0.99	1.01	0.95	1
Other local infections of skin and subcutaneous tissue	Not Significant	L00-L99	0.53	0.87	0.72	0.93
Other aneurysm	Not Significant	I00-I99	0.021	0.59	0.97	1.01
Surgical operation and other surgical procedures as the cause of abnormal reaction of the patient, or of later complication, without mention of misadventure at the time of the procedure	Not Significant	V01-Y98	0.012	0.62	0.0012	0.61
Encounter for attention to artificial openings	Not Significant	Z00-Z99	0.067	0.66	0.86	1.04
Hemiplegia and hemiparesis	Not Significant	G00-G99	0.18	1.24	0.47	0.88
Hypertensive heart and chronic kidney disease	Not Significant	I00-I99	0.6	0.88	0.33	0.85
Persistent mood [affective] disorders	Significant (Females)	F00-F99	5.4e-06	1.92	0.0011	1.85
Multiple valve diseases	Not Significant	I00-I99	0.45	0.87	0.88	0.96
Occlusion and stenosis of cerebral arteries, not resulting in cerebral infarction	Sigificant (Males)	I00-I99	0.0023	1.87	2.7e-05	2.27
Benign lipomatous neoplasm	Not Significant	C00-D48	0.79	0.93	4e-05	2.22
Fracture of lumbar spine and pelvis	Not Significant	S00-T98	8e-05	1.63	0.94	1.03
Scoliosis	Not Significant	M00-M99	0.49	1.1	0.36	1.19
Other pulmonary heart diseases	Sigificant (Males)	I00-I99	0.013	0.72	5.5e-07	0.47
Unspecified viral hepatitis	Not Significant	A00-B99	0.99	1.02	0.76	0.94
Other and unspecified infectious diseases	Not Significant	A00-B99	0.84	0.94	0.27	1.23
Diseases of vocal cords and larynx, not elsewhere classified	Not Significant	J00-J99	0.2	0.74	0.68	0.92
Other disorders of thyroid	Not Significant	E00-E90	0.12	0.8	0.97	1.01
Mononeuropathies of upper limb	Not Significant	G00-G99	0.83	1.04	0.56	0.9
Pulmonary embolism	Not Significant	I00-I99	0.3	0.84	0.43	0.87
Nontraumatic intracerebral hemorrhage	Not Significant	I00-I99	0.83	1.05	0.065	1.41
Malignant neoplasm of colon	Not Significant	C00-D48	0.14	0.76	0.02	0.68
Diseases of capillaries	Not Significant	I00-I99	0.018	0.57	0.004	1.73
Other disorders of synovium and tendon	Not Significant	M00-M99	0.43	1.13	0.23	1.26
Bacterial pneumonia, not elsewhere classified	Not Significant	J00-J99	0.65	1.1	0.024	0.69
Poisoning by, adverse effect of and underdosing of diuretics and other and unspecified drugs, medicaments and biological substances	Not Significant	S00-T98	0.66	0.91	0.67	0.92
Abnormal findings on diagnostic imaging of central nervous system	Significant (F and M)	R00-R99	1.1e-08	3.1	5.7e-09	3.7
Disorders of vestibular function	Not Significant	H60-H95	0.38	1.13	0.93	1
Other neoplasms of uncertain behavior of lymphoid, hematopoietic and related tissue	Not Significant	C00-D48	0.98	0.98	0.55	0.89
Psoriasis	Not Significant	L00-L99	0.73	0.91	0.27	1.24
Fracture of shoulder and upper arm	Not Significant	S00-T98	0.00085	1.55	0.068	1.43
Chronic rhinitis, nasopharyngitis and pharyngitis	Not Significant	J00-J99	0.12	1.34	0.55	1.13
Viral agents as the cause of diseases classified elsewhere	Not Significant	A00-B99	0.64	0.91	0.71	0.92
Other diseases of biliary tract	Not Significant	K00-K93	0.024	0.68	0.0086	0.64
Other follicular disorders	Not Significant	L00-L99	0.46	1.18	0.093	1.39
Shock, not elsewhere classified	Not Significant	R00-R99	0.2	0.75	0.36	0.84
Conduct disorders	Significant (F and M)	F00-F99	5.3e-07	4.96	1.1e-15	10
Other disorders of pancreatic internal secretion	Not Significant	E00-E90	0.37	1.18	0.35	1.21
Migraine	Not Significant	G00-G99	0.71	1.07	0.11	1.37
Superficial injury of neck	Sigificant (Males)	S00-T98	0.0016	1.72	6.2e-09	3.98
Unspecified multiple injuries	Not Significant	S00-T98	0.013	1.6	8.2e-05	2.32
Other specified and unspecified injuries of neck	Sigificant (Males)	S00-T98	0.00066	2.02	8.9e-06	2.65
Chronic viral hepatitis	Not Significant	A00-B99	0.42	0.83	0.013	0.65
Other and unspecified injuries of thorax	Significant (F and M)	S00-T98	1e-05	2.53	3.7e-07	3.22
Hypofunction and other disorders of the pituitary gland	Not Significant	E00-E90	0.22	1.3	0.27	1.25
Encounter for other prophylactic measures	Not Significant	Z00-Z99	0.48	0.85	0.13	0.76
Other disorders of gingiva and edentulous alveolar ridge	Not Significant	K00-K93	0.03	0.64	0.32	0.83
Exposure to other specified factors	Not Significant	V01-Y98	0.00032	1.99	0.33	1.22
Atrophic disorders of skin	Not Significant	L00-L99	0.07	0.73	0.11	0.75
Secondary malignant neoplasm of respiratory and digestive organs	Significant (F and M)	C00-D48	3e-23	0.22	7.1e-22	0.24
Nonrheumatic mitral valve disorders	Not Significant	I00-I99	0.7	0.91	0.14	1.35
Illness, unspecified	Not Significant	R00-R99	0.9	0.95	0.3	1.24
Soft tissue disorders related to use, overuse and pressure	Not Significant	M00-M99	0.63	0.88	0.076	1.44
Synovitis and tenosynovitis	Not Significant	M00-M99	0.98	0.99	0.43	0.85
Major depressive disorder, recurrent	Not Significant	F00-F99	0.0006	1.78	0.00012	2.35
Other problems related to primary support group, including family circumstances	Not Significant	Z00-Z99	0.0013	1.78	5e-05	2.48
Influenza due to unidentified influenza virus	Not Significant	J00-J99	0.00026	2.02	0.022	1.62
Arterial embolism and thrombosis	Not Significant	I00-I99	0.14	0.78	0.08	0.72
Generalized hyperhidrosis	Not Significant	R00-R99	0.017	1.57	0.44	1.18
Hordeolum and chalazion	Not Significant	H00-H59	0.15	0.77	0.071	1.46
Diseases of salivary glands	Not Significant	K00-K93	0.71	0.92	0.99	1.02
Other diseases of lip and oral mucosa	Not Significant	K00-K93	0.11	0.74	0.81	1.07
Acquired deformities of fingers and toes	Not Significant	M00-M99	0.21	1.22	0.016	1.67
Enthesopathies, lower limb, excluding foot	Not Significant	M00-M99	0.83	1.05	0.7	0.92
Injury of eye and orbit	Not Significant	S00-T98	0.065	1.41	0.056	1.5
Other and unspecified diseases of blood and blood-forming organs	Not Significant	D50-D89	0.9	0.96	0.13	0.75
Heartburn	Not Significant	R00-R99	0.029	0.65	0.11	1.4
Peptic ulcer, site unspecified	Not Significant	K00-K93	0.079	1.38	0.84	0.95
Suppurative and unspecified otitis media	Not Significant	H60-H95	0.98	0.98	0.99	1.02
Vitamin B12 deficiency anemia	Not Significant	D50-D89	0.0014	2.15	0.001	2.08
Lichen simplex chronicus and prurigo	Not Significant	L00-L99	0.84	0.94	0.96	0.99
Irritable bowel syndrome	Not Significant	K00-K93	0.069	1.36	0.12	1.4
Persons encountering health services in other circumstances	Not Significant	Z00-Z99	0.26	1.25	0.18	1.34
Carcinoma in situ of skin	Not Significant	C00-D48	0.58	1.16	0.66	0.9
Cardiac arrest	Not Significant	I00-I99	0.03	0.62	0.082	0.72
Acute pharyngitis	Not Significant	J00-J99	0.88	0.97	0.39	0.84
Other and unspecified metabolic disorders	Not Significant	E00-E90	0.79	0.93	0.0091	0.62
Disorders resulting from impaired renal tubular function	Not Significant	N00-N99	0.24	0.77	0.23	0.79
Intraoperative and postprocedural complications and disorders of respiratory system, not elsewhere classified	Not Significant	J00-J99	0.026	0.61	0.027	0.66
Disorder of continuity of bone	Not Significant	M00-M99	0.41	1.13	0.033	0.67
Tubulo-interstitial nephritis, not specified as acute or chronic	Not Significant	N00-N99	0.64	1.1	0.088	1.46
Other interstitial pulmonary diseases	Not Significant	J00-J99	0.83	1.05	0.0002	0.51
Viral warts	Not Significant	A00-B99	0.94	1	0.22	0.78
Esophagitis	Not Significant	K00-K93	0.89	0.96	0.15	0.75
Ventral hernia	Not Significant	K00-K93	0.95	1.03	0.89	0.96
Facial nerve disorders	Not Significant	G00-G99	0.35	0.79	0.1	1.43
Superficial injury of knee and lower leg	Not Significant	S00-T98	0.0031	1.62	0.31	1.26
Other specific joint derangements	Not Significant	M00-M99	0.0036	1.63	0.16	1.37
Dislocation and sprain of joints and ligaments of shoulder girdle	Not Significant	S00-T98	0.98	0.98	0.78	1.08
Phlebitis and thrombophlebitis	Not Significant	I00-I99	0.59	1.12	0.95	0.97
Rosacea	Not Significant	L00-L99	0.69	1.1	0.39	1.22
Secondary and unspecified malignant neoplasm of lymph nodes	Significant (F and M)	C00-D48	3.7e-08	0.36	5.2e-08	0.39
Presence of other devices	Not Significant	Z00-Z99	0.79	0.92	0.84	1.06
Fibroblastic disorders	Not Significant	M00-M99	0.19	1.3	0.24	1.31
Problems related to other psychosocial circumstances	Sigificant (Males)	Z00-Z99	0.0016	2.03	1.3e-07	4.19
Other diseases of pericardium	Not Significant	I00-I99	0.0059	0.54	0.48	0.85
Carcinoma in situ of other and unspecified genital organs	Significant (Females)	C00-D48	2.1e-05	0	0.52	1.17
Acute sinusitis	Not Significant	J00-J99	0.93	0.97	1	0.98
Gastric ulcer	Not Significant	K00-K93	0.17	1.31	0.061	0.69
Open wound of ankle, foot and toes	Not Significant	S00-T98	0.061	1.46	0.17	1.38
Other and unspecified injuries of lower leg	Not Significant	S00-T98	0.3	1.24	0.014	1.78
Other abnormal immunological findings in serum	Not Significant	R00-R99	0.93	1.04	0.46	1.19
Otalgia and effusion of ear	Not Significant	H60-H95	0.55	0.89	0.32	1.27
Age-related physical debility	Not Significant	R00-R99	0.0025	1.9	0.0036	2.03
Superficial injury of thorax	Not Significant	S00-T98	0.043	1.54	0.0093	1.87
Other diseases of pancreas	Not Significant	K00-K93	0.17	0.76	0.014	0.61
Unspecified severe protein-calorie malnutrition	Not Significant	E00-E90	0.6	1.14	0.55	1.16
Thyrotoxicosis [hyperthyroidism]	Not Significant	E00-E90	0.5	1.12	0.36	1.25
Other disorders of teeth and supporting structures	Not Significant	K00-K93	0.12	1.39	0.24	1.33
Malignant neoplasm of bronchus and lung	Significant (F and M)	C00-D48	1.2e-05	0.44	2.6e-10	0.33
Cholecystitis	Not Significant	K00-K93	0.84	0.93	0.18	1.38
Fracture of lower leg, including ankle	Not Significant	S00-T98	0.024	1.45	0.27	1.31
Acute nasopharyngitis [common cold]	Not Significant	J00-J99	0.51	1.14	0.93	1
Herpesviral [herpes simplex] infections	Not Significant	A00-B99	0.88	1.04	0.18	0.75
Other and unspecified injuries of wrist, hand and finger(s)	Not Significant	S00-T98	0.039	1.56	0.0023	2.17
Other erythematous conditions	Not Significant	L00-L99	0.3	1.27	0.35	1.26
Dermatitis due to substances taken internally	Not Significant	L00-L99	0.16	0.74	0.048	0.66
Osteomyelitis	Not Significant	M00-M99	0.48	0.83	0.16	0.74
Fracture at wrist and hand level	Not Significant	S00-T98	0.0023	1.61	0.3	1.3
Fall from bed	Significant (Females)	V01-Y98	6.5e-11	4.07	6.7e-05	2.97
Other systemic involvement of connective tissue	Not Significant	M00-M99	0.22	0.81	0.53	1.18
Corns and callosities	Not Significant	L00-L99	0.00048	1.98	0.11	1.48
Bipolar disorder	Not Significant	F00-F99	0.11	1.52	0.00019	2.72
Mononeuropathies of lower limb	Not Significant	G00-G99	0.063	0.64	0.98	1.03
Kyphosis and lordosis	Not Significant	M00-M99	0.009	1.58	0.86	1.07
Otitis externa	Not Significant	H60-H95	0.15	1.3	0.31	0.79
Other rheumatoid arthritis	Not Significant	M00-M99	0.015	0.68	0.68	1.12
Fracture of skull and facial bones	Not Significant	S00-T98	0.0021	1.94	0.046	1.66
Family history of other specific disorders	Not Significant	Z00-Z99	0.7	0.92	0.84	0.94
Other psychoactive substance related disorders	Not Significant	F00-F99	0.092	1.56	0.98	1.03
Disorders of autonomic nervous system	Not Significant	G00-G99	0.076	1.62	0.021	1.8
Other headache syndromes	Not Significant	G00-G99	0.42	1.15	0.62	1.15
Other and unspecified injuries of hip and thigh	Not Significant	S00-T98	0.021	1.68	0.00014	2.92
Duodenal ulcer	Not Significant	K00-K93	0.43	1.24	0.54	0.85
Resistance to antimicrobial drugs	Not Significant	Z00-Z99	0.23	0.73	0.98	1.03
Fracture of forearm	Not Significant	S00-T98	0.0005	1.57	0.43	1.24
Keratitis	Not Significant	H00-H59	0.24	0.81	0.073	0.67
Other and unspecified injuries of ankle and foot	Not Significant	S00-T98	0.057	1.47	0.25	1.36
Bronchiectasis	Not Significant	J00-J99	0.098	0.68	0.12	0.7
Fall on and from stairs and steps	Not Significant	V01-Y98	0.00074	1.84	0.14	1.49
Dislocation and sprain of joints and ligaments at ankle, foot and toe level	Not Significant	S00-T98	0.28	0.79	0.015	1.97
Other diseases of gallbladder	Not Significant	K00-K93	0.34	1.27	0.9	0.95
Other and unspecified diseases of spinal cord	Not Significant	G00-G99	0.9	0.94	0.07	0.66
Activity codes	Not Significant	V01-Y98	0.018	1.65	0.27	1.36
Superficial injury of shoulder and upper arm	Not Significant	S00-T98	0.002	2.26	0.0002	3.14
Hypertrophic disorders of skin	Not Significant	L00-L99	0.84	0.93	0.57	0.85
Open wound of knee and lower leg	Not Significant	S00-T98	0.095	1.36	0.57	1.19
Postprocedural endocrine and metabolic complications and disorders, not elsewhere classified	Not Significant	E00-E90	0.88	0.96	0.84	0.93
Thyroiditis	Not Significant	E00-E90	0.15	1.32	0.97	0.96
Nonrheumatic tricuspid valve disorders	Not Significant	I00-I99	0.97	0.99	0.02	0.58
Other crystal arthropathies	Not Significant	M00-M99	0.024	1.58	0.97	0.98
Hyperparathyroidism and other disorders of parathyroid gland	Not Significant	E00-E90	0.21	0.76	0.35	1.31
Benign neoplasm of other and unspecified endocrine glands	Not Significant	C00-D48	0.74	1.11	0.42	0.81
Unspecified mood [affective] disorder	Not Significant	F00-F99	0.00026	2.83	0.0044	2.33
Ascites	Significant (F and M)	R00-R99	1.2e-05	0.37	1.7e-05	0.4
Other disorders of adrenal gland	Not Significant	E00-E90	0.96	0.98	0.51	0.83
External cause status	Not Significant	V01-Y98	0.001	2.08	0.07	1.7
Complications of internal orthopedic prosthetic devices, implants and grafts	Not Significant	S00-T98	0.21	0.77	0.12	0.68
Other and unspecified injuries of shoulder and upper arm	Not Significant	S00-T98	0.63	1.16	0.005	2.35
Retinal vascular occlusions	Not Significant	H00-H59	0.67	0.88	0.56	1.2
Mental disorder, not otherwise specified	Not Significant	F00-F99	0.03	1.9	0.11	1.59
Protein-calorie malnutrition of moderate and mild degree	Significant (Females)	E00-E90	1.2e-07	2.85	0.41	0.8
Acute pancreatitis	Not Significant	K00-K93	0.94	1.04	0.33	0.77
Sleep disorders not due to a substance or known physiological condition	Not Significant	F00-F99	0.069	1.56	0.16	1.52
Nontraumatic subarachnoid hemorrhage	Not Significant	I00-I99	0.63	1.14	0.96	1.05
Benign neoplasm of eye and adnexa	Not Significant	C00-D48	0.79	1.09	0.21	0.72
Internal derangement of knee	Not Significant	M00-M99	0.73	0.9	0.36	1.33

### Sheet: AlzConDiagnosisName
DiagnosisName	Category	pvalue	OddsRatio
Alzheimer's disease (HCC)	F00-F99, G00-G99	0	1e+99
Alzheimer's disease, unspecified (HCC)	G00-G99, F00-F99	0	1e+99
Alzheimer's disease with late onset (HCC)	G00-G99, F00-F99	0	1e+99
Alzheimer's dementia (HCC)	F00-F99, G00-G99	0	1e+99
Alzheimer disease (HCC)	F00-F99, G00-G99	0	1e+99
Late onset Alzheimer's disease without behavioral disturbance (HCC)	F00-F99, G00-G99	0	1e+99
Late onset Alzheimer's disease with behavioral disturbance (HCC)	F00-F99, G00-G99	0	1e+99
Memory loss	R00-R99	4.5e-261	11.77
Other persistent mental disorders due to conditions classified elsewhere	F00-F99	4.5e-261	8.62
Unspecified dementia without behavioral disturbance (HCC)	F00-F99	4.5e-261	9.06
Mild cognitive impairment, so stated	G00-G99	4.5e-261	10.56
Dementia (HCC)	F00-F99	4.5e-261	13.28
Senile dementia, uncomplicated (HCC)	F00-F99	4.5e-261	14.23
Dementia		4.5e-261	19.03
Dementia in conditions classified elsewhere without behavioral disturbance	F00-F99	4.5e-261	62.94
Dementia in other diseases classified elsewhere without behavioral disturbance (HCC)	F00-F99	4.5e-261	103.16
Dementia in other diseases classified elsewhere with behavioral disturbance (HCC)	F00-F99	4.5e-261	83.84
Dementia, unspecified, without behavioral disturbance	F00-F99	9e-261	10.44
Vascular dementia, uncomplicated (HCC)	F00-F99	1.4e-244	14.84
Dementia in conditions classified elsewhere with behavioral disturbance	F00-F99	5.6e-241	52.88
Unspecified persistent mental disorders due to conditions classified elsewhere	F00-F99	2.3e-191	9.15
Vascular dementia without behavioral disturbance (HCC)	F00-F99	3.9e-179	18.29
Alzheimer's dementia without behavioral disturbance, unspecified timing of dementia onset (HCC)	F00-F99, G00-G99	2.2e-176	1e+99
Mild cognitive impairment	G00-G99	2.1e-159	9.92
Cognitive impairment	R00-R99	1.8e-155	6.95
Other Alzheimer's disease (HCC)	G00-G99, F00-F99	3e-152	1e+99
Dementia in conditions classified elsewhere		2e-144	60.8
Dementia, without behavioral disturbance	F00-F99	2.2e-141	16.04
Abnormality of gait	R00-R99	2.2e-137	3.34
Presenile dementia, uncomplicated (HCC)	F00-F99	1.9e-133	24.07
Other symptoms and signs involving cognitive functions and awareness	R00-R99	1.5e-131	5.57
Dementia with Lewy bodies (HCC)	F00-F99, G00-G99	3.1e-125	14.5
Unspecified dementia with behavioral disturbance (HCC)	F00-F99	2.2e-117	15.58
Need for prophylactic vaccination and inoculation against influenza	Z00-Z99	5e-107	2.63
Dementia without behavioral disturbance, unspecified dementia type (HCC)	F00-F99	1.8e-105	14.02
General symptoms NEC		5.5e-101	3.44
MCI (mild cognitive impairment)	G00-G99	9.5e-101	11.84
Do not resuscitate	Z00-Z99	4.5e-100	2.8
Unspecified condition of brain	G00-G99	1.5e-97	8.47
Risk and functional assessment	Z00-Z99	2.6e-97	4.14
Vaccination, influenza		4e-96	2.35
Altered mental status	R00-R99	1e-95	2.98
Other amnesia	R00-R99	1.8e-94	5.12
Depression	F00-F99	4.2e-93	2.46
Loss of weight	R00-R99	1.7e-90	2.69
Mild cognitive impairment with memory loss	G00-G99	7e-83	25.01
Unspecified psychosis	F00-F99	4.3e-82	4.58
Urinary tract infection, site not specified	N00-N99	5.7e-82	1.94
Advanced directives, counseling/discussion	Z00-Z99	8.6e-79	3.76
Alzheimer's dementia with behavioral disturbance, unspecified timing of dementia onset (HCC)	F00-F99, G00-G99	3.3e-75	1e+99
Amnestic disorder in conditions classified elsewhere	F00-F99	1.6e-73	27.92
Dementia, with behavioral disturbance	F00-F99	7.2e-69	16.21
Dementia with behavioral disturbance, unspecified dementia type (HCC)	F00-F99	2.7e-68	22.11
Mixed Alzheimer's and vascular dementia (HCC)	F00-F99, G00-G99	1.8e-67	1e+99
Early onset Alzheimer's dementia without behavioral disturbance (HCC)	G00-G99, F00-F99	4.4e-64	1e+99
Dementia, unspecified, with behavioral disturbance	F00-F99	4.5e-64	11.54
Other B-complex deficiencies	E00-E90	6.7e-64	4
Cerebrovascular disease, unspecified	I00-I99	2.8e-63	14.23
Paralysis agitans (HCC)	G00-G99	1e-62	3.29
Cerebral atherosclerosis	I00-I99	1.7e-62	3.49
Vascular dementia (HCC)	F00-F99	2.3e-62	19.48
Alzheimer's dementia with behavioral disturbance (HCC)	F00-F99, G00-G99	3.7e-62	1e+99
Unspecified urinary incontinence	R00-R99	3.7e-61	2.32
Other general symptoms(780.99)	R00-R99	1.2e-60	3.43
Altered mental status, unspecified	R00-R99	2.4e-60	2.82
Syncope and collapse	R00-R99	4e-58	1.99
Agitation	R00-R99	5e-56	15.69
Weight loss	R00-R99	7e-56	2.77
Abnormal loss of weight and underweight		1.8e-53	3.04
Depressive disorder, not elsewhere classified	F00-F99	2.2e-52	1.97
Other specified counseling	Z00-Z99	2.4e-52	2.1
Disorientation, unspecified	R00-R99	9.2e-52	3.21
Vascular dementia with behavioral disturbance (HCC)	F00-F99	9.1e-51	17.99
Routine health maintenance	Z00-Z99	2.1e-48	3.59
Altered mental status, unspecified altered mental status type	R00-R99	2.3e-47	4.75
Benign essential hypertension	I00-I99	3.4e-47	1.77
Osteoarthrosis involving, or with mention of more than one site, but not specified as generalized, multiple sites	M00-M99	7.7e-47	2.86
Other alteration of consciousness	R00-R99	3.6e-46	2.58
Confusion	R00-R99	1.7e-45	5.73
Cerebral degeneration, unspecified	G00-G99	1.2e-43	15.09
Syncope	R00-R99	2.4e-43	2.36
Cognitive decline	R00-R99	1.1e-42	9.24
Senile osteoporosis	M00-M99	3.4e-42	2.34
Cognitive changes	R00-R99	2.5e-41	9.44
Need for prophylactic vaccination against Streptococcus pneumoniae (pneumococcus)	Z00-Z99	3.2e-41	2.12
Unspecified fall	V01-Y98	4e-41	2.52
Need vaccination-viral disease		3.5e-40	2.51
Restlessness and agitation	R00-R99	1.1e-39	5.4
Impacted cerumen	H60-H95	1.4e-39	2.27
Encounter for immunization	Z00-Z99	1.7e-39	1.94
Routine general medical examination at a health care facility	Z00-Z99	3.6e-39	1.64
Cerebrovascular disease	I00-I99	5.3e-39	12.63
Abnormal weight loss	R00-R99	6.9e-38	2.41
Delirium due to conditions classified elsewhere	F00-F99	7.9e-38	2.64
Personality change due to conditions classified elsewhere	F00-F99	1.2e-37	20.5
Adult failure to thrive	R00-R99	2.1e-37	2.4
Research exam	Z00-Z99	3e-37	8.75
Secondary parkinsonism (HCC)	G00-G99	1.8e-36	8.08
Needs flu shot	Z00-Z99	6.9e-36	2.59
Hearing loss	H60-H95	1.2e-35	2.14
Dysphagia, unspecified	R00-R99	6e-35	2.16
Dysphagia	R00-R99	6.2e-35	1.98
Aphasia	R00-R99	1.1e-34	2.7
Gait instability	R00-R99	1.8e-34	2.91
Encounter for screening for respiratory tuberculosis	Z00-Z99	6.8e-34	5.91
Early onset Alzheimer's disease with behavioral disturbance (HCC)	G00-G99, F00-F99	9.5e-34	1e+99
Hyperlipidemia	E00-E90	1.4e-33	1.71
Fall	V01-Y98	2.6e-33	2.08
Alzheimer's dementia without behavioral disturbance (HCC)	G00-G99, F00-F99	2.6e-32	1e+99
Other signs and symptoms involving cognition	R00-R99	4.7e-32	6.24
Other symptoms and signs involving appearance and behavior	R00-R99	5e-32	17.82
Encephalopathy, unspecified	G00-G99	1.6e-31	2.28
Cognitive and behavioral changes	R00-R99	1.1e-30	14.85
B12 deficiency	E00-E90	1.3e-30	4.28
Repeated falls	R00-R99	1.4e-30	2.53
Other and unspecified special symptom or syndrome, not elsewhere classified	I00-I99	3.5e-29	5
Osteoporosis	M00-M99	6.4e-29	1.7
Slow transit constipation	K00-K93	2.3e-28	3.53
Unspecified fall, initial encounter	V01-Y98	3.7e-28	2.17
Vitamin B12 deficiency	E00-E90	7.3e-28	3.3
Memory change	R00-R99	9.2e-28	5.48
Screening examination for pulmonary tuberculosis	Z00-Z99	9.8e-28	2.74
Cough	R00-R99	1.2e-27	1.49
Major depressive disorder, single episode, unspecified	F00-F99	2.4e-27	2
Other degenerative diseases of the basal ganglia	G00-G99	4.1e-27	5.54
Hypertension	I00-I99	9.3e-27	1.4
Fall, initial encounter	V01-Y98	1e-26	2.62
Unspecified abnormalities of gait and mobility	R00-R99	2e-26	3.05
Memory impairment	R00-R99	2.5e-26	6.59
Bed confinement status	Z00-Z99	3.9e-26	3.04
Head injury, unspecified	S00-T98	6.7e-26	2.64
Need for pneumococcal vaccination	Z00-Z99	1e-25	2.43
Gait disorder	R00-R99	1.3e-25	4.5
Other convulsions	R00-R99	2.5e-25	2.44
Frontal lobe syndrome	F00-F99	3e-25	11.26
Delirium due to known physiological condition	F00-F99	3e-25	3.54
Dizziness and giddiness	R00-R99	8.5e-25	1.52
Advanced care planning/counseling discussion	Z00-Z99	2e-24	2.14
Urinary frequency	R00-R99	2.3e-24	1.75
Constipation, unspecified	K00-K93	4.4e-24	1.63
Injury, other and unspecified, unspecified site	S00-T98	5.2e-24	1.95
Parkinson's disease (HCC)	G00-G99	5.2e-24	2.43
Deficiency of other specified B group vitamins	E00-E90	5.3e-24	3.02
No known drug allergy	Z00-Z99	1.5e-23	1.47
Encounter for screening, unspecified	Z00-Z99	1.8e-23	2.98
Nonspecific (abnormal) findings on radiological and other examination of skull and head	R00-R99	2.3e-23	2.56
Metabolic encephalopathy	G00-G99	2.6e-23	2.33
Insomnia, unspecified	G00-G99	4.3e-23	1.73
Encounter for general adult medical examination without abnormal findings	Z00-Z99	4.5e-23	1.79
Urinary incontinence	R00-R99	5.6e-23	2.23
Dehydration	E00-E90	6.2e-23	1.75
Unspecified fall, subsequent encounter	V01-Y98	8.6e-23	3.37
Fall out		1.1e-22	2.93
Personal history of irradiation, presenting hazards to health	Z00-Z99	1.6e-22	0.37
Screening for unspecified condition	Z00-Z99	2.6e-22	2.27
Anxiety	F00-F99	3.6e-22	1.78
Health care home, active care coordination	Z00-Z99	7.8e-22	2.49
Personal history of fall	Z00-Z99	8.1e-22	2.24
Other urinary incontinence	N00-N99	8.1e-22	2.89
Other malaise and fatigue	R00-R99	1.2e-21	1.48
Personal history of transient ischemic attack (TIA), and cerebral infarction without residual deficits	Z00-Z99	1.7e-21	2.02
History of falling	Z00-Z99	2.3e-21	2.2
Cognitive change	R00-R99	3.6e-21	6.82
Delirium	R00-R99	4.1e-21	3.34
Other encephalopathy	G00-G99	6.3e-21	3.45
Parkinsonism (HCC)	G00-G99	2.4e-20	3.22
Multifactorial gait disorder	R00-R99	3.5e-20	4.16
Unspecified disturbance of conduct	F00-F99	3.5e-20	7.96
Degenerative arthritis	M00-M99	4.4e-20	5.08
Encephalopathy	G00-G99	8.5e-20	3.3
UTI (urinary tract infection), uncomplicated	N00-N99	9.5e-20	2.6
Chest pain, unspecified	R00-R99	2e-19	1.37
Onychomycosis	A00-B99	2e-19	2.37
Other disorders of urethra and urinary tract		2e-19	2.42
Vitamin D deficiency	E00-E90	2.8e-19	1.79
Hallucinations	R00-R99	2.9e-19	3.76
Hip fracture		3e-19	2.61
Memory deficit	R00-R99	4.3e-19	7.95
Unspecified convulsions (HCC)	R00-R99	5.5e-19	3.68
Seizure (HCC)	R00-R99	8.3e-19	2.88
Other and unspecified hyperlipidemia	E00-E90	1.3e-18	1.38
Urge incontinence	N00-N99	1.3e-18	1.89
Head trauma	S00-T98	1.4e-18	4.65
History of fall	Z00-Z99	2.1e-18	2.42
Full incontinence of feces	R00-R99	2.7e-18	2.69
Toxic encephalopathy	G00-G99	4.8e-18	2.88
Unspecified injury of head, initial encounter	S00-T98	5e-18	2.15
Osteoporosis, unspecified	M00-M99	6.6e-18	1.51
Generalized anxiety disorder	F00-F99	7.9e-18	2.74
Fussy infant (baby)	R00-R99	1.3e-17	5.75
Constipation	K00-K93	1.6e-17	1.55
Fall, subsequent encounter	V01-Y98	2.4e-17	3.15
Screening-pulmonary TB	Z00-Z99	3.4e-17	4.45
Depression, unspecified depression type	F00-F99	4.4e-17	2.38
Rash and other nonspecific skin eruption	R00-R99	7.7e-17	1.49
Weakness	R00-R99	1.5e-16	1.57
Unspecified epilepsy without mention of intractable epilepsy	G00-G99	1.7e-16	4.09
Other abnormalities of gait and mobility	R00-R99	2.6e-16	2.26
Localization-related (focal) (partial) epilepsy and epileptic syndromes with complex partial seizures, without mention of intractable epilepsy	G00-G99	3.2e-16	5.72
Essential hypertension, benign	I00-I99	3.6e-16	2
Personal history of traumatic brain injury	Z00-Z99	3.6e-16	4.24
Open wound of scalp, without mention of complication	S00-T98	4.9e-16	2.9
Hypertension, essential, benign	I00-I99	5.7e-16	3.3
Unspecified symptoms and signs involving cognitive functions and awareness	R00-R99	6.5e-16	4.71
Osteoarthrosis involving, or with mention of more than one site, but not specified as generalized, site unspecified(715.80)	M00-M99	7.5e-16	3.95
Occult blood in stool		9.2e-16	1.47
Gait abnormality	R00-R99	9.3e-16	3.08
Need for influenza vaccination	Z00-Z99	1.4e-15	1.79
Accidental fall from bed	V01-Y98	1.4e-15	3.76
Unsteadiness on feet	R00-R99	1.9e-15	2.19
Anorexia	R00-R99	2.9e-15	1.66
Falls	V01-Y98	3e-15	3.13
Healthcare maintenance	Z00-Z99	3.3e-15	1.62
Abnormal involuntary movements	R00-R99	3.9e-15	2.25
Acute cystitis	N00-N99	4.6e-15	2.45
Essential (primary) hypertension	I00-I99	5.4e-15	1.36
Other symptoms involving nervous and musculoskeletal systems(781.99)	R00-R99	5.5e-15	2.06
Unspecified cerebrovascular disease		6.6e-15	2.75
Orthostatic hypotension	I00-I99	7.5e-15	1.73
Epilepsy, unspecified, not intractable, without status epilepticus (HCC)	G00-G99	8.6e-15	3.42
Need for prophylactic vaccination with tetanus-diphtheria (Td)	Z00-Z99	8.6e-15	1.97
Closed fracture of unspecified part of neck of femur	S00-T98	1e-14	2.03
Muscle weakness (generalized)	M00-M99	1.2e-14	1.75
Acute upper respiratory infections of other multiple sites	J00-J99	1.6e-14	2.9
Seizure disorder (HCC)	G00-G99	1.7e-14	4.26
Cerebral infarction, unspecified (HCC)	I00-I99	2.9e-14	2.09
Bilateral impacted cerumen	H60-H95	3.4e-14	2.89
BPH (benign prostatic hyperplasia)	N00-N99	3.5e-14	1.63
Other fall	R00-R99	3.7e-14	2.12
Memory changes	R00-R99	8e-14	4.21
Unspecified hearing loss	H60-H95	9.3e-14	1.59
UTI (urinary tract infection)	N00-N99	1.1e-13	2.2
Pneumonitis due to inhalation of food and vomit (HCC)	J00-J99	1.1e-13	2.12
Home accidents		1.4e-13	1.6
UTI (lower urinary tract infection)	N00-N99	1.8e-13	1.9
Osteoarthritis	M00-M99	2.2e-13	1.36
Unspecified hereditary and idiopathic peripheral neuropathy	G00-G99	3.1e-13	1.64
Parkinsonism, unspecified Parkinsonism type (HCC)	G00-G99	3.6e-13	4.43
Sensorineural hearing loss, bilateral	H60-H95	3.7e-13	1.51
Other functional disorder of bladder	N00-N99	4e-13	2.71
Contusion of face, scalp, and neck except eye(s)	S00-T98	4.3e-13	2.19
Other hyperlipidemia	E00-E90	5.2e-13	1.6
Do not resuscitate status	Z00-Z99	5.8e-13	1.71
Incontinence	R00-R99	6.4e-13	2.19
Encounter for antineoplastic chemotherapy	Z00-Z99	1.1e-12	0.41
HTN (hypertension)	I00-I99	1.3e-12	1.42
Hyperosmolality and/or hypernatremia	E00-E90	1.4e-12	1.88
Pneumonitis due to inhalation of food or vomitus (HCC)	J00-J99	1.5e-12	1.71
Sepsis, unspecified organism (HCC)	A00-B99	1.6e-12	1.73
Dysphagia, unspecified type	R00-R99	1.8e-12	2.2
Pressure ulcer, lower back	L00-L99	1.9e-12	2.85
Somnolence	R00-R99	2.1e-12	2.31
Deficiency, vitamin B12		2.2e-12	2.98
Hyperlipidemia, unspecified	E00-E90	2.4e-12	1.38
Hypernatremia	E00-E90	2.4e-12	3.46
Bradycardia	R00-R99	3.1e-12	1.9
Personal history of other diseases of circulatory system	Z00-Z99	4e-12	1.62
Myoclonus	G00-G99	4e-12	3.33
Stroke (HCC)	I00-I99	4.1e-12	1.6
Pressure ulcer of sacral region, stage 2 (HCC)	L00-L99	4.8e-12	3.42
DNR (do not resuscitate)	Z00-Z99	5.8e-12	1.7
Pressure ulcer, lower back(707.03)		6e-12	3.01
Unspecified vitamin D deficiency	E00-E90	6.6e-12	1.61
Other malignant neoplasm without specification of site	C00-D48	7.4e-12	0.53
Dermatophytosis of nail	A00-B99	1.1e-11	1.74
Degenerative joint disease	M00-M99	1.7e-11	1.78
Abnormal involuntary movements(781.0)	R00-R99	1.7e-11	2.53
Other specified acquired hypothyroidism	E00-E90	2.5e-11	1.9
Incontinence urinary		4e-11	2.33
Anxiety disorder, unspecified	F00-F99	4.4e-11	1.71
Anxiety state, unspecified	F00-F99	4.9e-11	1.48
Cellulitis and Abscess of Other Specified Sites		5e-11	2.37
Ulcer, decubitus		5.6e-11	1.96
Other specified cardiac dysrhythmias(427.89)	I00-I99	6.1e-11	1.38
Severe sepsis without septic shock (HCC)	R00-R99, A00-B99	8.7e-11	2.09
Abnormal electrocardiogram (ECG) (EKG)	R00-R99	9.1e-11	1.4
Other ascites	R00-R99	9.2e-11	0.43
Preventative health care	Z00-Z99	9.5e-11	1.66
Cerebral ischemia	I00-I99	1.1e-10	2.47
Head injury	S00-T98	1.2e-10	2.29
Unspecified injury of thorax, initial encounter	S00-T98	1.3e-10	3.15
Care involving other physical therapy		1.9e-10	2.04
Abnormal glucose	R00-R99	2.3e-10	3.08
Other specified disorders of brain	G00-G99	2.5e-10	2.25
OSA (obstructive sleep apnea)	G00-G99	3.3e-10	1.94
Unspecified injury of neck, initial encounter	S00-T98	6.2e-10	2.5
Pneumonia, organism unspecified(486)	J00-J99	6.9e-10	1.33
Other conditions of brain(348.89)	G00-G99	7.5e-10	2.17
Osteopenia	M00-M99	9.4e-10	1.58
Sleep disturbance, unspecified	G00-G99	1.1e-09	1.78
Cancer of the prostate		1.2e-09	1.93
Observation for unspecified suspected condition	Z00-Z99	1.3e-09	1.63
Peripheral neuropathy	G00-G99	1.3e-09	2.02
Failure, to thrive		1.3e-09	2.08
Transient ischemic attack (TIA), and cerebral infarction without residual deficits(V12.54)	Z00-Z99	1.4e-09	1.6
End stage renal disease (HCC)	N00-N99	1.4e-09	0.45
Pneumonia, unspecified organism	J00-J99	1.6e-09	1.56
Enlargement of lymph nodes	R00-R99	1.7e-09	0.55
Encounter for examination and observation following other accident	Z00-Z99	1.8e-09	2.56
Vomiting alone	R00-R99	2e-09	1.81
Age-related osteoporosis without current pathological fracture	M00-M99	2.1e-09	1.48
Essential hypertension	I00-I99	2.1e-09	1.32
Pressure ulcer, stage II(707.22)		2.2e-09	3.02
Anemia, unspecified	D50-D89	2.3e-09	1.23
Headache	R00-R99	2.3e-09	1.35
Other nonspecific finding on examination of urine	R00-R99	3.2e-09	2.3
Nonspecific abnormal electrocardiogram (ECG) (EKG)	R00-R99	3.7e-09	1.44
Malaise and fatigue	R00-R99	4.1e-09	1.58
Cerebral thrombosis with cerebral infarction (HCC)	I00-I99	4.2e-09	2.27
Unspecified hearing loss, unspecified ear	H60-H95	5.7e-09	1.79
Subdural hematoma (HCC)	S00-T98	6.1e-09	2.45
Syncope, unspecified syncope type	R00-R99	6.3e-09	2.65
Bradycardia, unspecified	R00-R99	6.4e-09	1.72
Unspecified Escherichia coli (E. coli) as the cause of diseases classified elsewhere	A00-B99	6.9e-09	2.32
Other primary cardiomyopathies	I00-I99	8.5e-09	0.55
Dysthymic disorder	F00-F99	1e-08	1.71
*Unknown		1e-08	2.29
Other specified anxiety disorders	F00-F99	1.2e-08	2.3
Constipation, unspecified constipation type	K00-K93	1.2e-08	1.67
Urinary incontinence, unspecified type	R00-R99	1.2e-08	2.42
Impacted cerumen, bilateral	H60-H95	1.4e-08	1.78
Spondylosis without myelopathy or radiculopathy, cervical region	M00-M99	1.5e-08	1.93
Sleep disorder, unspecified	G00-G99	1.5e-08	2.3
Closed fracture of intertrochanteric section of femur (HCC)	S00-T98	1.5e-08	2.07
Other cataract	H00-H59	1.6e-08	2.5
Elevated blood pressure reading without diagnosis of hypertension	R00-R99	1.9e-08	1.54
Disorder of bone and cartilage, unspecified	M00-M99	2.3e-08	1.34
Weight gain	R00-R99	2.5e-08	2.83
Fall on same level, unspecified, initial encounter	V01-Y98	2.9e-08	2.25
Cerumen impaction	H60-H95	3e-08	1.79
Hyperlipidemia, unspecified hyperlipidemia type	E00-E90	3.2e-08	1.52
Mixed incontinence urge and stress (male)(female)	N00-N99	3.4e-08	1.63
Fitting and adjustment of vascular catheter	Z00-Z99	5e-08	0.5
Health care maintenance	Z00-Z99	5.3e-08	1.67
Allergic rhinitis due to other allergen	J00-J99	5.3e-08	2.02
Unspecified pleural effusion	J00-J99	5.7e-08	0.7
Unspecified cerebral artery occlusion with cerebral infarction	I00-I99	6.4e-08	1.91
Fall from other slipping, tripping, or stumbling	V01-Y98	6.6e-08	1.65
Encounter for other specified surgical aftercare	Z00-Z99	7.8e-08	0.5
Other chest pain	R00-R99	8e-08	1.27
Unspecified hypertensive kidney disease with chronic kidney disease stage V or end stage renal disease(403.91)	N00-N99, I00-I99	8.9e-08	0.57
Personal history of urinary (tract) infections	Z00-Z99	9.5e-08	1.83
URI (upper respiratory infection)	J00-J99	9.5e-08	1.96
Diarrhea	R00-R99	1.1e-07	1.31
Advance care planning	Z00-Z99	1.3e-07	1.93
Insomnia	G00-G99	1.4e-07	1.47
Hypercholesterolemia	E00-E90	1.6e-07	1.39
Other late effects of cerebrovascular disease(438.89)	I00-I99	2.1e-07	1.82
Candidiasis of skin and nails	A00-B99	2.1e-07	2.04
DJD (degenerative joint disease)	M00-M99	2.2e-07	1.88
Open wound of forehead, without mention of complication	S00-T98	2.6e-07	2.22
Impaired fasting glucose	R00-R99	2.7e-07	1.62
Fracture	S00-T98	2.8e-07	1.55
Tremor	R00-R99	3.1e-07	2.13
Other generalized ischemic cerebrovascular disease	I00-I99	3.3e-07	2.22
Seizures (HCC)	R00-R99	3.3e-07	2.22
Acute, but ill-defined, cerebrovascular disease	I00-I99	3.3e-07	1.51
Primary pulmonary hypertension (HCC)	I00-I99	4.1e-07	0.53
Hematuria, unspecified	R00-R99	4.1e-07	1.48
Abnormal brain scan	R00-R99	4.2e-07	2.36
Hyperosmolality and hypernatremia	E00-E90	4.2e-07	1.98
Unspecified sleep apnea	G00-G99	4.3e-07	1.85
Cachexia (HCC)	R00-R99	4.4e-07	1.65
Tremor, unspecified	R00-R99	4.7e-07	2.16
Epilepsy, unspecified, without mention of intractable epilepsy		4.9e-07	2.27
Acute respiratory failure (HCC)	J00-J99	5.4e-07	0.66
Other chronic pulmonary heart diseases	I00-I99	6.7e-07	0.53
Urinary tract infection without hematuria, site unspecified	N00-N99	7e-07	2.17
Dependence on wheelchair	Z00-Z99	7.1e-07	2.33
Other malaise	R00-R99	7.4e-07	1.76
Subdural hemorrhage (HCC)	I00-I99	8.7e-07	2.14
Pain in limb	M00-M99	9e-07	1.23
Hypotension, unspecified hypotension type	I00-I99	9.3e-07	2.29
Fever, unspecified	R00-R99	1e-06	1.4
Hypercholesteremia	E00-E90	1e-06	1.64
Cancer (HCC)	C00-D48	1.3e-06	0.56
Transplant, liver		1.3e-06	0
Diverticulosis	K00-K93	1.4e-06	1.66
Colonoscopy		1.4e-06	1.28
Hypothyroidism, unspecified	E00-E90	1.5e-06	1.38
Unspecified circulatory system disorder	I00-I99	1.5e-06	1.86
Osteoporosis, unspecified osteoporosis type, unspecified pathological fracture presence	M00-M99	1.7e-06	1.72
Hypertrophy of prostate without urinary obstruction and other lower urinary tract symptoms (LUTS)	N00-N99	1.7e-06	1.66
Acute kidney failure with lesion of tubular necrosis (HCC)	N00-N99	1.8e-06	0.54
Urinary tract infection, site unspecified	N00-N99	2e-06	2.09
Failure to thrive in adult	R00-R99	2e-06	2.22
Dysphagia, unspecified(787.20)	R00-R99	2.1e-06	1.55
Vitamin D deficiency, unspecified	E00-E90	2.2e-06	1.48
Pneumonia	J00-J99	2.2e-06	1.29
Unspecified transient cerebral ischemia	G00-G99	2.3e-06	1.47
Mixed hyperlipidemia	E00-E90	2.4e-06	1.27
Personal history of urinary (tract) infection	Z00-Z99	2.4e-06	1.65
Hypothyroidism	E00-E90	2.6e-06	1.23
Recurrent UTI	N00-N99	2.6e-06	2.09
Fever	R00-R99	2.7e-06	1.45
Flu vaccine need	Z00-Z99	3e-06	1.61
Cardiac complications	I00-I99	3.2e-06	0.53
Tuberculin test reaction		3.2e-06	1.67
Open wound(s) (multiple) of unspecified site(s), without mention of complication	S00-T98	3.4e-06	1.85
Degeneration macular	H00-H59	3.4e-06	2.09
Pain in joint, pelvic region and thigh	M00-M99	3.5e-06	1.28
Edema	R00-R99	3.5e-06	1.24
Acute cystitis without hematuria	N00-N99	3.8e-06	1.93
Abnormal findings on diagnostic imaging of skull and head, not elsewhere classified	R00-R99	3.9e-06	2.09
Hypovolemia	E00-E90	3.9e-06	1.43
Unspecified late effects of cerebrovascular disease	I00-I99	4e-06	1.81
Volume depletion	E00-E90	4.2e-06	1.34
Benign prostatic hyperplasia without lower urinary tract symptoms	N00-N99	4.3e-06	1.55
Intracranial injury of other and unspecified nature, without mention of open intracranial wound, with no loss of consciousness	S00-T98	4.4e-06	2.09
Unspecified disorder of urethra and urinary tract	I00-I99	5e-06	2.2
Positive PPD	R00-R99	5.1e-06	1.69
Upper respiratory tract infection, unspecified type	J00-J99	5.3e-06	2.13
Thyrotoxicosis without mention of goiter or other cause, and without mention of thyrotoxic crisis or storm		5.5e-06	1.63
Obstructive sleep apnea (adult) (pediatric)	G00-G99	6e-06	1.4
Other dysphagia	R00-R99	6.6e-06	1.81
Incontinence of feces	R00-R99	7.5e-06	1.82
Abnormal weight gain	R00-R99	7.5e-06	1.77
Personal history of pneumonia (recurrent)	Z00-Z99	8.1e-06	1.56
Other specified forms of hearing loss	H60-H95	8.2e-06	1.73
Hypothyroidism, unspecified type	E00-E90	8.5e-06	1.58
Iron deficiency anemia, unspecified	D50-D89	8.6e-06	1.32
Urosepsis	A00-B99, N00-N99	8.9e-06	1.89
Sleep apnea	G00-G99	1.1e-05	1.65
Follow-up examination, following other surgery	Z00-Z99	1.1e-05	0.75
Primary generalized (osteo)arthritis	M00-M99	1.1e-05	2.1
Other specified anemias	D50-D89	1.2e-05	1.68
Primary osteoarthritis involving multiple joints	M00-M99	1.3e-05	1.53
Vomiting, unspecified	R00-R99	1.6e-05	1.87
Osteoarthrosis, unspecified whether generalized or localized, unspecified site	M00-M99	1.7e-05	1.47
Unspecified visual loss	H00-H59	1.8e-05	1.61
Need for prophylactic vaccination with combined diphtheria-tetanus-pertussis (DTP) vaccine	Z00-Z99	1.8e-05	1.43
Lack of coordination	R00-R99	1.9e-05	1.69
Personal history of tobacco use	Z00-Z99	1.9e-05	0.78
Type II or unspecified type diabetes mellitus with neurological manifestations, not stated as uncontrolled(250.60)	E00-E90	2.3e-05	1.5
Obstructive hydrocephalus (HCC)	G00-G99	2.3e-05	1.85
Other nonspecific abnormal finding of lung field	R00-R99	2.4e-05	1.21
Retention of urine, unspecified	R00-R99	2.5e-05	1.31
Malignant neoplasm of breast (female), unspecified		2.5e-05	0.65
Dizziness	R00-R99	2.7e-05	1.33
Fecal incontinence	R00-R99	2.7e-05	2.07
Other specified disease of nail	L00-L99	2.7e-05	2.07
Pre-operative examination, unspecified		2.8e-05	0.78
Compression Fracture		2.8e-05	1.98
Escherichia coli (E. coli) infection in conditions classified elsewhere and of unspecified site		2.9e-05	1.39
Inguinal hernia without mention of obstruction or gangrene, unilateral or unspecified, (not specified as recurrent)	K00-K93	3.3e-05	1.62
Other specified disorders of liver	K00-K93	3.4e-05	0.6
Blood in stool	K00-K93	3.4e-05	1.31
Encounters for administrative purposes	Z00-Z99	3.7e-05	1.6
Falls frequently	R00-R99	3.7e-05	1.9
Injury, other and unspecified, hip and thigh	S00-T98	3.8e-05	2.04
Other specified disorders of bone density and structure, unspecified site	M00-M99	4.2e-05	1.44
Other constipation	K00-K93	4.4e-05	1.36
Degeneration of cervical intervertebral disc	M00-M99	4.5e-05	1.39
Screening for unspecified malignant neoplasm	Z00-Z99	5e-05	1.87
Depression screening	Z00-Z99	5.5e-05	1.44
Body mass index (BMI) 19.9 or less, adult	Z00-Z99	5.5e-05	1.89
Urinary tract infection	N00-N99	5.7e-05	1.58
Backache, unspecified	M00-M99	5.9e-05	1.21
Cardiac arrest (HCC)	I00-I99	6.2e-05	0.58
Hyperlipemia	E00-E90	6.5e-05	1.73
Place of occurrence, home	V01-Y98	6.5e-05	1.64
Injury, other and unspecified, knee, leg, ankle, and foot	S00-T98	7.4e-05	1.72
Occlusion and stenosis of bilateral carotid arteries	I00-I99	7.7e-05	1.58
Frequency of micturition	R00-R99	7.9e-05	1.49
Hyponatremia	E00-E90	9.4e-05	1.33
Secondary malignant neoplasm of other respiratory organs (HCC)	C00-D48	9.5e-05	0
Chronic osteomyelitis, other specified site	M00-M99	9.5e-05	0
Unspecified hearing loss, bilateral	H60-H95	0.0001	1.69
Cataracts, bilateral	H00-H59	0.0001	1.53
Reflux esophagitis	K00-K93	0.00011	1.46
Unspecified essential hypertension	I00-I99	0.00011	1.13
Preoperative examination, unspecified	Z00-Z99	0.00011	0.63
Dysphagia, oropharyngeal phase	R00-R99	0.00011	1.61
Facial weakness	R00-R99	0.00011	1.58
Other diseases of lung, not elsewhere classified	J00-J99	0.00012	0.76
Personal history of other specified conditions	Z00-Z99	0.00012	1.56
Pap smear		0.00012	0.84
Unspecified accident	V01-Y98	0.00013	1.73
BPH (benign prostatic hypertrophy)	N00-N99	0.00013	1.84
Tinea unguium	A00-B99	0.00014	1.71
Other forms of acute ischemic heart disease (HCC)	I00-I99	0.00014	1.59
Dermatophytosis of foot	A00-B99	0.00015	1.49
Acute upper respiratory infection, unspecified	J00-J99	0.00016	1.49
Generalized osteoarthrosis, unspecified site	M00-M99	0.00017	1.64
Long-term (current) use of other medications		0.00018	0.61
Obstructive sleep apnea	G00-G99	0.0002	1.7
Benign prostatic hyperplasia with lower urinary tract symptoms	N00-N99	0.0002	1.57
Rash	R00-R99	0.00021	1.34
Immunization due	Z00-Z99	0.00023	1.55
Swelling, mass, or lump in chest	R00-R99	0.00023	0.65
Encounter for examination for normal comparison and control in clinical research program	Z00-Z99	0.00024	1.6
DNI (do not intubate)	Z00-Z99	0.00024	1.52
Vomiting	R00-R99	0.00025	1.59
Contact dermatitis and other eczema, unspecified cause		0.00025	1.28
Contusion of unspecified site	S00-T98	0.00025	1.64
Hypertrophy of prostate with urinary obstruction and other lower urinary tract symptoms (LUTS)	N00-N99	0.00026	1.48
Cardiac arrhythmia, unspecified	I00-I99	0.00027	1.42
Intraductal carcinoma in situ of left breast	C00-D48	0.00027	0
Mucositis (ulcerative) due to antineoplastic therapy	K00-K93	0.00027	0
Laceration	I00-I99	0.00027	1.54
Incomplete bladder emptying	R00-R99	0.00028	1.63
Senile nuclear sclerosis	H00-H59	0.00028	1.2
Acute upper respiratory infections of unspecified site	J00-J99	0.00028	1.24
Tubular adenoma	C00-D48	0.00031	1.72
Hearing loss, unspecified hearing loss type, unspecified laterality	H60-H95	0.00032	1.78
TIA (transient ischemic attack)	G00-G99	0.00032	1.64
Glaucoma	H00-H59	0.00033	1.24
Macular degeneration	H00-H59	0.00036	1.35
Other postoperative infection	S00-T98	0.00038	0.62
Skin lesion	L00-L99	0.00039	1.59
Physical restraints status	Z00-Z99	0.00041	1.84
Accidental fall on or from other stairs or steps	V01-Y98	0.00041	1.82
Impacted cerumen, right ear	H60-H95	0.00042	1.79
Sensorineural hearing loss, unspecified	H60-H95	0.00043	1.39
Unspecified nonsenile cataract	H00-H59	0.00044	1.27
Malignant neoplasm of upper-outer quadrant of female breast (HCC)	C00-D48	0.00044	0.64
Insomnia, unspecified type	G00-G99	0.00045	1.5
Surgery follow-up examination	Z00-Z99	0.00045	0.69
Cholangiocarcinoma (HCC)	C00-D48	0.00047	0
Urothelial cancer (HCC)	C00-D48	0.00047	0
Personal history of malignant neoplasm of breast	Z00-Z99	0.00048	0.77
HLD (hyperlipidemia)	E00-E90	0.00049	1.41
Fluid overload	E00-E90	0.0005	0.62
Aortocoronary bypass status	Z00-Z99	0.00051	0.74
Hypertrophy (benign) of prostate		0.00051	1.43
Pain in or around eye	H00-H59	0.00054	1.67
Screening for ischemic heart disease	Z00-Z99	0.00054	1.4
Screening for osteoporosis	Z00-Z99	0.00054	1.63
Allergic rhinitis	J00-J99	0.00055	1.39
Malignant neoplasm of prostate (HCC)	C00-D48	0.00059	0.78
Type II or unspecified type diabetes mellitus with renal manifestations, not stated as uncontrolled(250.40)	E00-E90	0.00063	0.67
Unspecified hyperplasia of prostate without urinary obstruction and other lower urinary tract symptoms (LUTS)	N00-N99	0.00064	1.44
Undiagnosed cardiac murmurs	R00-R99	0.00066	1.38
Unspecified hypothyroidism	E00-E90	0.00066	1.31
Elevated white blood cell count, unspecified	D50-D89	0.00067	1.37
Intracranial injury of other and unspecified nature, without mention of open intracranial wound, unspecified state of consciousness	S00-T98	0.00069	1.74
Disorders of magnesium metabolism	E00-E90	0.00069	0.67
Urgency of urination	R00-R99	0.0007	1.39
Age at menarche		0.00079	0.74
Accidents occurring in unspecified place		0.00079	1.31
Type 2 diabetes mellitus treated without insulin (HCC)	E00-E90	0.00082	0
Thrombocytopenia, unspecified (HCC)	D50-D89	0.0009	0.78
Hypoglycemia, unspecified	E00-E90	0.00095	1.5
Corns and callosities	L00-L99	0.001	1.59
Malignant essential hypertension	I00-I99	0.001	1.36
Pain	R00-R99	0.0011	0.75
Other fluid overload	E00-E90	0.0011	0.64
Urinary retention	R00-R99	0.0011	1.35
Hematuria	R00-R99	0.0011	1.19
Hypokalemia	E00-E90	0.0012	1.28
Other fatigue	R00-R99	0.0012	1.25
Aftercare for healing traumatic fracture of other bone	I00-I99	0.0012	1.67
Follow-up examination, following unspecified surgery	Z00-Z99	0.0012	0.77
Hearing loss, bilateral	H60-H95	0.0013	1.56
Mitral valve disorders(424.0)	I00-I99	0.0013	0.77
Other acute postprocedural pain	G00-G99	0.0013	0.64
AML (acute myeloblastic leukemia) (HCC)	C00-D48	0.0014	0
Malignant neoplasm of liver and intrahepatic bile ducts		0.0014	0
At risk for opportunistic infections	Z00-Z99	0.0014	0
Spontaneous bacterial peritonitis (HCC)	K00-K93	0.0014	0
Other cervical disc degeneration, unspecified cervical region	M00-M99	0.0015	1.62
Contusion	S00-T98	0.0016	1.44
Unspecified disorder of skin and subcutaneous tissue	L00-L99	0.0016	1.32
Personal history of malignant neoplasm of large intestine	Z00-Z99	0.0016	0.69
Other abnormal glucose	R00-R99	0.0016	1.26
Obesity	E00-E90	0.0017	0.66
Pre-operative cardiovascular examination	Z00-Z99	0.0017	0.82
Dysuria	R00-R99	0.0017	1.23
Overactive bladder	N00-N99	0.0017	1.56
Convulsions		0.0018	1.59
Iron deficiency anemia secondary to blood loss (chronic)	D50-D89	0.0018	1.26
Chronic airway obstruction, not elsewhere classified	J00-J99	0.0019	0.82
Dyspepsia and other specified disorders of function of stomach	K00-K93, R00-R99	0.0019	1.28
SOB (shortness of breath)	R00-R99	0.002	0.72
Intestinal infection due to Clostridium difficile	A00-B99	0.0021	0.67
Age-related physical debility	R00-R99	0.0021	1.68
Personal history of malignant melanoma of skin	Z00-Z99	0.0022	0.68
Hypertonicity of bladder	N00-N99	0.0023	1.54
Polyneuropathy, unspecified	G00-G99	0.0023	1.39
Unspecified hypotony of eye	H00-H59	0.0023	0
Immunocompromised state (HCC)	D50-D89	0.0023	0
Secondary esophageal varices without bleeding (HCC)	I00-I99	0.0023	0
Antineoplastic chemotherapy induced anemia(285.3)	S00-T98, D50-D89	0.0023	0
Iron overload	E00-E90	0.0023	0
Encounter for observation for other suspected diseases and conditions ruled out	Z00-Z99	0.0024	1.35
Other general symptoms and signs	R00-R99	0.0024	1.59
Fever and other physiologic disturbances of temperature regulation		0.0025	1.25
Unspecified constipation	K00-K93	0.0025	1.27
Stress incontinence, female	N00-N99	0.0025	1.36
Nausea	R00-R99	0.0026	0.76
Hypotension, unspecified	I00-I99	0.0026	1.18
Unspecified site of sprain and strain	S00-T98	0.0026	1.34
Sepsis(995.91)		0.0026	1.45
Hemorrhage of rectum and anus	K00-K93	0.0027	1.3
Abdominal pain, unspecified site	R00-R99	0.0027	1.14
Diarrhea, unspecified	R00-R99	0.0028	1.31
Xerosis cutis	L00-L99	0.0029	1.42
Unspecified symptom associated with female genital organs	N00-N99	0.0029	0.69
Malignant neoplasm of bladder, part unspecified	C00-D48	0.0029	0.66
Sepsis (HCC)	A00-B99	0.003	1.33
Influenza vaccine needed	Z00-Z99	0.003	1.66
Tobacco use disorder	F00-F99	0.003	0.78
Other and unspecified coagulation defects	D50-D89	0.0031	0.73
Atherosclerosis of aorta (HCC)	I00-I99	0.0034	1.25
Pain in joint, forearm	M00-M99	0.0038	1.34
Generalized pain	R00-R99	0.004	0.74
Other specified postprocedural states	Z00-Z99	0.004	0.8
Thoracic back pain	M00-M99	0.0041	0
Hypersplenism	D50-D89	0.0041	0
Nephrotic syndrome in diseases classified elsewhere(581.81)	N00-N99	0.0041	0
Fluid overload, unspecified	E00-E90	0.0043	0.7
Unspecified Adverse Effect of Drug, Medicinal and Biological Substance		0.0044	0.68
Unspecified visual disturbance	H00-H59	0.0044	1.42
Alcohol abuse, unspecified	F00-F99	0.0045	1.55
Encounter for adjustment and management of vascular access device	Z00-Z99	0.0047	0.73
Other and unspecified Escherichia coli (E. coli)	A00-B99	0.0047	1.58
Hyperplasia of prostate	N00-N99	0.0051	1.24
High cholesterol	E00-E90	0.0052	1.28
Fracture of unspecified bone, closed		0.0052	1.43
Temperature		0.0053	1.1
Cellulitis and abscess of unspecified sites		0.0053	1.28
Other specified disease of sebaceous glands	L00-L99	0.0054	1.5
Other specified soft tissue disorders	M00-M99	0.0056	1.3
Cervical spondylosis without myelopathy	M00-M99	0.0057	1.33
ERRONEOUS ENCOUNTER--DISREGARD		0.0061	1.38
Scar conditions and fibrosis of skin	L00-L99	0.0061	0.68
Acute kidney failure, unspecified (HCC)	N00-N99	0.0062	1.13
Cataract	H00-H59	0.0062	1.16
Unspecified glaucoma	H00-H59	0.0063	1.18
Esophageal varices without mention of bleeding in diseases classified elsewhere	I00-I99	0.0068	0
Malignant neoplasm of pancreas (HCC)	C00-D48	0.0068	0
Encounter for breast reconstruction following mastectomy	Z00-Z99	0.0068	0
Obstruction		0.0068	0
Other immunoproliferative neoplasms, without mention of having achieved remission	C00-D48	0.0068	0
CAD (coronary artery disease)	I00-I99	0.0068	1.24
Hypoxemia	R00-R99	0.0069	1.17
Screening for malignant neoplasm of the rectum	Z00-Z99	0.0069	1.24
Parkinson disease (HCC)	G00-G99	0.007	1.58
Heart failure		0.0073	0.74
Maintenance chemotherapy following disease	Z00-Z99	0.0074	0
Hypertensive nephrosclerosis	I00-I99	0.0074	0
Actinic skin damage	L00-L99	0.0074	0
Stroke		0.0079	1.37
Nausea alone	R00-R99	0.0081	0.81
Encounter for screening mammogram for malignant neoplasm of breast	Z00-Z99	0.0081	0.75
Melanocytic nevi of trunk	C00-D48	0.0083	0.71
Essential and other specified forms of tremor	G00-G99	0.0083	1.5
Diabetes (HCC)	E00-E90	0.0085	1.22
Gastroesophageal reflux disease without esophagitis	K00-K93	0.0085	1.46
Arthrodesis status	Z00-Z99	0.0086	0.74
Other postprocedural status(V45.89)	Z00-Z99	0.0087	0.78
Pain back		0.0088	1.35
Hypothyroid	E00-E90	0.009	1.24
Seborrheic dermatitis, unspecified	L00-L99	0.0091	1.41
Diverticulitis	K00-K93	0.0094	1.4
Infantile, juvenile, and presenile cataract		0.0096	1.23
Bleeding gums	K00-K93	0.0096	0.74
Other specified visual disturbances	H00-H59	0.0099	1.28
Hemoptysis	R00-R99	0.01	0.8
Postmenopausal bleeding	N00-N99	0.01	0.75
Unspecified intestinal obstruction	K00-K93	0.01	0.73
Vertigo	R00-R99	0.01	1.26
Herpes zoster without mention of complication	A00-B99	0.01	1.31
Paroxysmal ventricular tachycardia (HCC)	I00-I99	0.011	0.78
Diarrhea, unspecified type	R00-R99	0.011	1.39
After-cataract, unspecified	H00-H59	0.011	1.35
Hydronephrosis	N00-N99	0.011	0.73
Other long term (current) drug therapy	Z00-Z99	0.011	1.17
Infectious disease	A00-B99	0.012	0
Blood transfusion, without reported diagnosis	Z00-Z99	0.012	0
Liver transplant status (HCC)	Z00-Z99	0.012	0
Other malignant lymphomas of lymph nodes of inguinal region and lower limb	C00-D48	0.012	0
Transplant status NEC		0.012	0
Other malignant neoplasms of lymphoid and histiocytic tissue		0.012	0
Encounter for attention to tracheostomy (HCC)	Z00-Z99	0.012	0
Other transfusion reaction	S00-T98	0.012	0
Varicose veins of left lower extremity with ulcer of unspecified site (HCC)	I00-I99	0.012	0
Acute leukemia of unspecified cell type, without mention of having achieved remission		0.012	0
Malignant neoplasm of posterior wall of nasopharynx (HCC)	C00-D48	0.012	0
Chronic total occlusion of artery of the extremities (HCC)	I00-I99	0.012	0
Obesity, unspecified	E00-E90	0.012	0.83
Other specified symptoms and signs involving the circulatory and respiratory systems	R00-R99	0.012	1.33
Atelectasis	J00-J99	0.012	1.2
Other obesity	E00-E90	0.012	0.72
Seborrheic dermatitis	L00-L99	0.012	1.47
Encounter for long-term (current) use of aspirin	Z00-Z99	0.012	1.2
Atherosclerosis of native arteries of the extremities with intermittent claudication	I00-I99	0.013	0.78
Other fecal abnormalities	R00-R99	0.013	1.49
Type II or unspecified type diabetes mellitus with ophthalmic manifestations, not stated as uncontrolled(250.50)	E00-E90	0.013	0.78
Hematemesis	K00-K93	0.013	1.36
Other abnormal clinical findings		0.013	1.24
Hypertension, unspecified type	I00-I99	0.013	1.28
Ingrowing nail	L00-L99	0.013	1.41
Percutaneous transluminal coronary angioplasty status	Z00-Z99	0.014	0.79
Personal history of nicotine dependence	Z00-Z99	0.014	1.18
Non-ST elevation (NSTEMI) myocardial infarction (HCC)	I00-I99	0.014	1.44
Other nonspecific findings on examination of urine		0.014	1.5
Abdominal pain, left lower quadrant	R00-R99	0.014	1.34
Glaucoma stage, unspecified(365.70)	H00-H59	0.014	1.36
Other symptoms involving respiratory system and chest	R00-R99	0.015	1.24
Dermatophytosis of unspecified site	A00-B99	0.015	1.43
Bunion	M00-M99	0.016	1.42
Acquired spondylolisthesis	M00-M99	0.016	0.74
Ulcer of other part of foot	L00-L99	0.016	1.45
Esophageal reflux	K00-K93	0.017	0.89
Coronary artery disease	I00-I99	0.017	1.23
Type 2 diabetes mellitus with hyperglycemia (HCC)	E00-E90	0.017	1.35
Effusion of joint, lower leg	M00-M99	0.017	1.4
Screening for diabetes mellitus	Z00-Z99	0.018	1.28
Osteopenia, unspecified location	M00-M99	0.018	1.49
Background diabetic retinopathy		0.018	0.74
Other abnormalities of heart beat	R00-R99	0.018	1.39
Other retention of urine	R00-R99	0.018	1.46
Unspecified atrial fibrillation (HCC)	I00-I99	0.019	1.17
Unspecified follow-up examination	Z00-Z99	0.019	0.71
Diverticulitis of colon (without mention of hemorrhage)(562.11)	K00-K93	0.019	1.38
Pacemaker	Z00-Z99	0.019	1.25
Nocturia	R00-R99	0.019	1.21
Actinic keratosis	L00-L99	0.019	1.15
Pain in joint, lower leg	M00-M99	0.02	1.13
Abdominal pain	R00-R99	0.02	1.13
Rosacea	L00-L99	0.02	1.32
Goals of care, counseling/discussion	Z00-Z99	0.02	1.29
Atrial flutter (HCC)	I00-I99	0.02	0.8
Radiotherapy	Z00-Z99	0.02	0
Other malignant lymphomas of intrathoracic lymph nodes	C00-D48	0.02	0
Phlebitis and thrombophlebitis of deep veins of upper extremities	I00-I99	0.02	0
Malignant neoplasm of other parts of pancreas (HCC)	C00-D48	0.02	0
Fatigue due to treatment	R00-R99	0.02	0
Other complication of colostomy or enterostomy	I00-I99	0.02	0
Anatomical narrow angle, right eye	H00-H59	0.02	0
AML (acute myelogenous leukemia) (HCC)	C00-D48	0.02	0
Screening mammogram, encounter for	Z00-Z99	0.02	0
Other visual distortions and entoptic phenomena	H00-H59	0.02	0
Malignant neoplasm of lesser curvature of stomach, unspecified (HCC)	C00-D48	0.02	0
Melanocytic nevi of upper extremity or shoulder	C00-D48	0.02	0
Reduced vision	H00-H59	0.02	0
S/P laminectomy	Z00-Z99	0.02	0
Acute myeloblastic leukemia, in relapse (HCC)	C00-D48	0.02	0
Malignant neoplasm of central portion of right breast in female, estrogen receptor positive (HCC)	C00-D48, Z00-Z99	0.02	0
Total or mature cataract	I00-I99	0.021	1.24
Diabetes, adult onset		0.021	1.35
Cardiovascular disease, unspecified		0.022	1.24
Acquired absence of both cervix and uterus	Z00-Z99	0.022	0.74
Tinea pedis	A00-B99	0.022	1.34
Pulmonary collapse	J00-J99	0.022	0.85
Other acute embolism veins		0.022	0.74
Bleeding	R00-R99	0.022	0.79
Polyuria	R00-R99	0.022	1.42
Debility, unspecified	R00-R99	0.022	1.39
Other specified diseases of sebaceous glands		0.022	1.34
Presbyacusis	H60-H95	0.023	1.45
Painful respiration	R00-R99	0.023	1.23
Hypotension	I00-I99	0.023	1.28
Severe sepsis with septic shock (HCC)	R00-R99, A00-B99	0.023	1.41
Abnormal levels of other serum enzymes	R00-R99	0.024	1.3
Acute posthemorrhagic anemia	D50-D89	0.024	0.87
Pain in joint, shoulder region	M00-M99	0.024	1.14
Nausea with vomiting	R00-R99	0.024	1.15
Unspecified conditions influencing health status	Z00-Z99	0.024	0.78
Anemia in chronic kidney disease	D50-D89, N00-N99	0.025	0.8
Migraine	G00-G99	0.025	1.43
Cortical senile cataract	H00-H59	0.025	1.26
Osteoarthrosis, unspecified whether generalized or localized, pelvic region and thigh	M00-M99	0.026	1.28
Tachycardia, unspecified	R00-R99	0.026	1.16
Unspecified gastritis and gastroduodenitis		0.026	1.29
Malignant neoplasm of other specified sites of female breast	C00-D48	0.026	0.73
Encounter for palliative care	Z00-Z99	0.027	1.14
Chronic cough	R00-R99	0.027	1.36
Personal history of noncompliance with medical treatment, presenting hazards to health	Z00-Z99	0.027	1.29
Personal history of other diseases of the digestive system	Z00-Z99	0.028	1.33
Subjective tinnitus	H60-H95	0.028	1.3
Other specified forms of chronic ischemic heart disease	I00-I99	0.028	1.18
Dyspnea	R00-R99	0.029	0.79
Other specified health status	Z00-Z99	0.029	1.35
Special screening for malignant neoplasms of colon		0.029	1.21
Headache(784.0)		0.029	1.23
Dependence on supplemental oxygen	Z00-Z99	0.029	0.81
Other closed fractures of distal end of radius (alone)	S00-T98	0.03	1.44
Idiopathic osteoporosis	M00-M99	0.03	1.31
Chronic obstructive asthma, unspecified	J00-J99	0.03	0.8
Anemia, unspecified type	D50-D89	0.031	1.22
Cellulitis	L00-L99	0.031	1.27
First degree atrioventricular block	I00-I99	0.032	1.3
Chronic diastolic heart failure (HCC)	I00-I99	0.032	1.31
Hyperpotassemia	E00-E90	0.033	0.86
Cervicalgia	M00-M99	0.033	1.13
Other emphysema (HCC)	J00-J99	0.033	0.81
Other hammer toe (acquired)	M00-M99	0.033	1.39
Unspecified general medical examination	Z00-Z99	0.034	1.22
Other Psoriasis		0.035	0.77
Generalized and unspecified atherosclerosis	I00-I99	0.035	1.26
Cardiac murmur, unspecified	R00-R99	0.035	1.39
Other forms of dyspnea	R00-R99	0.035	0.78
Abdominal aneurysm without mention of rupture	I00-I99	0.035	0.76
Routine gynecological examination	Z00-Z99	0.035	0.77
Conjunctival hemorrhage	H00-H59	0.036	1.37
Tension headache	G00-G99	0.036	1.3
Encounter for other preprocedural examination	Z00-Z99	0.036	0.82
Pure hypercholesterolemia	E00-E90	0.036	1.09
Pain in left hip	M00-M99	0.036	1.27
Pain in knee	M00-M99	0.036	1.38
Thoracic or lumbosacral neuritis or radiculitis, unspecified	I00-I99	0.037	0.81
Hodgkin's disease, unspecified type		0.037	0
Open angle with borderline findings, high risk, unspecified laterality	H00-H59	0.037	0
Open angle with borderline findings, high risk, unspecified eye	H00-H59	0.037	0
Met CRPC pre-chemo (metastatic castrate-resistant adeno prostate cancer, pre-CRPC chemotherapy) (HCC)	Z00-Z99, C00-D48	0.037	0
Body mass index 40 and over, adult		0.037	0
Pneumonia due to other specified infectious organisms	J00-J99	0.037	0
Other specified congenital anomaly of spinal cord	Q00-Q99	0.037	0
Ptosis of eyelid, unspecified laterality	H00-H59	0.037	0
Crohn's disease with complication, unspecified gastrointestinal tract location (HCC)	K00-K93	0.037	0
Unspecified benign mammary dysplasia of left breast	N00-N99	0.037	0
Family history of colonic polyps	Z00-Z99	0.037	0
Fuchs' endothelial dystrophy	H00-H59	0.037	0
Other secondary neuroendocrine tumors (HCC)	C00-D48	0.037	0
Chronic osteomyelitis, pelvic region and thigh (HCC)	M00-M99	0.037	0
Chronic and other pulmonary manifestations due to radiation (HCC)	J00-J99	0.037	0
Breast cancer metastasized to bone, unspecified laterality (HCC)	C00-D48	0.037	0
Esophageal varices (HCC)	I00-I99	0.037	0
Other migraine, not intractable, without status migrainosus	G00-G99	0.037	0
GBM (glioblastoma multiforme) (HCC)	C00-D48	0.037	0
Renal cell carcinoma, right (HCC)	C00-D48	0.037	0
Acquired absence of other organs	Z00-Z99	0.037	0
Corneal opacity	H00-H59	0.037	0
Leakage of aortic (bifurcation) graft (replacement), initial encounter (HCC)	S00-T98	0.037	0
Acute myeloid leukemia (HCC)	C00-D48	0.037	0
Otalgia, bilateral	H60-H95	0.037	0
Pancreas carcinoma (HCC)	C00-D48	0.037	0
Need for Tdap vaccination	Z00-Z99	0.037	1.32
Smoker	F00-F99	0.039	0.75
Chronic systolic heart failure (HCC)	I00-I99	0.039	1.32
Long term (current) use of aspirin	Z00-Z99	0.04	1.18
Cataracts		0.04	1.18
Nonrheumatic aortic (valve) stenosis	I00-I99	0.04	1.28
Observation and evaluation for other specified suspected conditions		0.041	1.25
Blepharitis	H00-H59	0.042	1.25
Disorders of bursae and tendons in shoulder region, unspecified	M00-M99	0.042	1.27
Neoplasm of uncertain behavior of skin	C00-D48	0.042	1.14
Asthma	J00-J99	0.042	0.88
Abdominal or pelvic swelling, mass or lump, unspecified site	R00-R99	0.043	0.76
Alcohol use	Z00-Z99	0.046	0.89
Gastrointestinal hemorrhage, unspecified	K00-K93	0.046	1.32
Gross hematuria	R00-R99	0.046	1.28
Melena	K00-K93	0.046	1.28
Allergic rhinitis, cause unspecified	J00-J99	0.047	1.15
Other musculoskeletal symptoms referable to limbs(729.89)	R00-R99	0.048	1.24
Ulcer of lower limbs, except pressure ulcer		0.048	1.31
Pain, unspecified	R00-R99	0.05	0.84
Disorder of the skin and subcutaneous tissue, unspecified	L00-L99	0.051	1.29
Nonspecific (abnormal) findings on radiological and other examination of musculoskeletal system	R00-R99	0.051	1.25
Spondylosis without myelopathy or radiculopathy, lumbar region	M00-M99	0.051	1.31
Irritable bowel syndrome	K00-K93	0.052	1.26
Sprain of ankle, unspecified site	S00-T98	0.052	1.36
Aortic valve disorders	I00-I99	0.053	1.14
Hernia hiatal		0.053	1.37
Pain in chest		0.055	1.2
Sexually active	I00-I99	0.055	0.89
Diabetes mellitus without mention of complication		0.055	1.14
Palpitations	R00-R99	0.056	1.1
Hyposmolality and/or hyponatremia	E00-E90	0.056	1.11
Encounter for long-term (current) use of other medications	Z00-Z99	0.056	0.87
Chronic atrial fibrillation	I00-I99	0.058	1.26
Macular degeneration (senile) of retina, unspecified	H00-H59	0.058	1.33
Other melanin hyperpigmentation	L00-L99	0.059	0.79
Hypercalcemia	E00-E90	0.06	1.22
History of pregnancy	I00-I99	0.061	0.89
Family history of ischemic heart disease and other diseases of the circulatory system	Z00-Z99	0.061	1.23
Chronic kidney disease, stage 3 (moderate) (HCC)	N00-N99	0.061	1.17
Other orthopedic aftercare(V54.89)	Z00-Z99	0.062	0.78
Diabetes mellitus		0.063	0.88
Atrial fibrillation, unspecified type (HCC)	I00-I99	0.063	1.3
Blepharitis, unspecified	H00-H59	0.063	1.13
Generalized hyperhidrosis	R00-R99	0.066	1.25
Other symptoms and signs involving the musculoskeletal system	R00-R99	0.066	1.31
Other malignant neoplasm of skin of other and unspecified parts of face		0.066	1.2
Unspecified osteoarthritis, unspecified site	M00-M99	0.066	1.21
CKD (chronic kidney disease) stage 3, GFR 30-59 ml/min (HCC)	N00-N99	0.067	1.24
Other asthma	J00-J99	0.068	0.82
Other hypothyroidism	E00-E90	0.068	1.18
Cardiac dysrhythmia, unspecified	I00-I99	0.068	1.13
Aortic stenosis	I00-I99	0.068	1.28
Chronic kidney disease, unspecified	N00-N99	0.068	1.1
Nonmelanoma skin cancer	C00-D48	0.068	0.78
Heart failure, unspecified (HCC)	I00-I99	0.068	0.88
Dyslipidemia	E00-E90	0.068	1.18
Wheezing	R00-R99	0.07	1.19
Bruising	S00-T98	0.07	0.82
Caffeine use	Z00-Z99	0.071	0.89
Urinary urgency	R00-R99	0.071	1.29
Sinoatrial node dysfunction (HCC)	I00-I99	0.071	1.19
Other chronic nonalcoholic liver disease	K00-K93	0.073	0.78
Respiratory abnormality, unspecified	R00-R99	0.073	1.29
Benign hypertensive heart disease without heart failure	I00-I99	0.074	1.22
Acute bronchitis	J00-J99	0.075	1.14
Pelvic exam		0.075	0.9
Epistaxis	R00-R99	0.075	0.88
Chronic ischemic heart disease, unspecified	I00-I99	0.076	0.86
Other speech disturbance	R00-R99	0.076	1.3
Abdominal pain, right upper quadrant	R00-R99	0.076	0.83
Gynecological examination		0.077	0.86
Drusen (degenerative)		0.077	1.34
Displacement of lumbar intervertebral disc without myelopathy	M00-M99	0.077	0.81
Coronary artery disease, angina presence unspecified, unspecified vessel or lesion type, unspecified whether native or transplanted heart	I00-I99	0.077	1.32
Internal hemorrhoids without mention of complication	K00-K93	0.077	1.13
Fatigue	R00-R99	0.078	1.14
Solitary pulmonary nodule	R00-R99	0.079	0.83
Other follow-up examination(V67.59)	Z00-Z99	0.079	0.82
Supraventricular tachycardia (HCC)	I00-I99	0.08	1.2
Benign neoplasm of skin of other and unspecified parts of face	C00-D48	0.081	1.28
Hypertensive retinopathy	H00-H59	0.082	1.32
Shingles	A00-B99	0.082	1.27
Tricuspid valve disorders, specified as nonrheumatic	I00-I99	0.082	0.8
Chronic kidney disease (CKD)	N00-N99	0.083	0.88
Acute nasopharyngitis (common cold)	J00-J99	0.083	1.22
Pain in the hip	M00-M99	0.084	1.31
Elevated cholesterol	E00-E90	0.086	1.22
Other specified retention of urine	R00-R99	0.087	1.27
Rheumatoid arthritis (HCC)	M00-M99	0.087	0.82
External hemorrhoids without mention of complication	K00-K93	0.087	1.22
Acidosis	E00-E90	0.087	0.89
Intracerebral hemorrhage (HCC)	I00-I99	0.087	1.26
Abdominal distension (gaseous)	R00-R99	0.089	0.78
Insufficiency, renal		0.091	1.22
Localized superficial swelling, mass, or lump	R00-R99	0.092	1.22
Diabetes mellitus (HCC)	E00-E90	0.095	0.93
Anemia	D50-D89	0.095	1.08
Breast cancer screening	Z00-Z99	0.096	0.81
Unspecified asthma(493.90)		0.097	0.8
Sick sinus syndrome (HCC)	I00-I99	0.097	1.29
Unspecified protein-calorie malnutrition (HCC)	E00-E90	0.097	1.16
Encounter for follow-up examination after completed treatment for conditions other than malignant neoplasm	Z00-Z99	0.098	0.83
Abnormal mammogram, unspecified	R00-R99	0.099	0.84
Sciatica	M00-M99	0.1	1.16
Spinal stenosis, cervical region	M00-M99	0.1	1.23
Presence of aortocoronary bypass graft	Z00-Z99	0.1	1.27
Nuclear cataract	I00-I99	0.11	1.16
Disorders of lipoid metabolism		0.11	1.19
Severe sepsis(995.92)		0.11	1.27
Unspecified glaucoma(365.9)	H00-H59	0.11	1.2
Osteoarthrosis, unspecified whether generalized or localized, lower leg	M00-M99	0.11	1.12
Basal cell carcinoma	C00-D48	0.11	1.29
Presence of cardiac pacemaker	Z00-Z99	0.11	1.2
DM (diabetes mellitus) (HCC)	E00-E90	0.11	0.79
Encounter for screening for malignant neoplasm of colon	Z00-Z99	0.11	0.8
Chronic atrial fibrillation (HCC)	I00-I99	0.11	1.19
Dyspnea, unspecified	R00-R99	0.11	0.86
Breast screening, unspecified	Z00-Z99	0.11	1.15
Unspecified severe protein-calorie malnutrition (HCC)	E00-E90	0.12	1.28
Bilateral primary osteoarthritis of knee	M00-M99	0.12	1.26
Heart disease	I00-I99	0.12	1.21
Pyelonephritis	N00-N99	0.12	1.23
Scoliosis (and kyphoscoliosis), idiopathic	M00-M99	0.12	1.16
Disorder of refraction and accommodation	H00-H59	0.12	0.8
Peripheral vascular disease, unspecified		0.13	1.12
Myocardial infarction (HCC)	I00-I99	0.13	1.27
Abnormal findings on diagnostic imaging of other specified body structures	R00-R99	0.13	1.23
Lumbago	M00-M99	0.13	1.07
Nontoxic uninodular goiter	E00-E90	0.13	0.84
Diabetes mellitus without mention of complication, type II or unspecified type, uncontrolled		0.14	1.19
Lentigines	L00-L99	0.14	0.85
Otalgia, unspecified	H60-H95	0.14	1.24
Long term (current) use of oral hypoglycemic drugs	Z00-Z99	0.15	1.24
Other specified disorders of skin		0.15	1.26
Tinnitus	H60-H95	0.15	1.27
Swelling of limb	M00-M99	0.15	1.1
Unspecified cataract	H00-H59	0.15	1.07
Microscopic hematuria	R00-R99	0.15	1.25
Cramp of limb	R00-R99	0.16	1.18
Open-angle glaucoma, unspecified		0.16	1.21
Encounter for preprocedural cardiovascular examination	Z00-Z99	0.16	0.84
Nevus, non-neoplastic	I00-I99	0.16	0.81
Hemorrhoids	K00-K93	0.16	1.16
Place of occurrence, residential institution	V01-Y98	0.16	0.84
Special screening for malignant neoplasms of other sites	Z00-Z99	0.17	1.23
Long-term (current) use of anticoagulants	Z00-Z99	0.17	0.89
Nausea and vomiting	R00-R99	0.17	1.23
Back pain	M00-M99	0.17	1.12
Other symptoms involving abdomen and pelvis(789.9)	R00-R99	0.17	0.81
Angina		0.17	0.83
Gastrointestinal bleed	K00-K93	0.17	0.88
Pinguecula	H00-H59	0.17	1.19
Rectal exam	Z00-Z99	0.17	1.2
Diverticulosis of colon (without mention of hemorrhage)	K00-K93	0.18	1.08
Abnormal coagulation profile	R00-R99	0.18	0.89
Bursitis	M00-M99	0.18	1.18
Hemorrhage of gastrointestinal tract, unspecified	K00-K93	0.18	1.11
Left heart failure (HCC)	I00-I99	0.18	0.82
Infective otitis externa, unspecified	H60-H95	0.18	1.21
Open-angle glaucoma	H00-H59	0.18	0.84
Lower urinary tract symptoms (LUTS)	R00-R99	0.18	1.23
Hypo-osmolality and hyponatremia	E00-E90	0.18	1.12
Proteinuria	R00-R99	0.19	0.85
Mixed conductive and sensorineural hearing loss	H60-H95	0.19	1.21
Other Postprocedural Status		0.19	0.9
Rhinitis allergic		0.19	1.16
Primary open angle glaucoma	H00-H59	0.19	1.11
Other specified pre-operative examination	Z00-Z99	0.19	0.87
Encounter for therapeutic drug monitoring	Z00-Z99	0.2	0.84
Nonexudative senile macular degeneration of retina	H00-H59	0.2	1.14
Chronic obstructive pulmonary disease, unspecified (HCC)	J00-J99	0.2	1.14
Encounter for fitting and adjustment of non-vascular catheter NEC	Z00-Z99	0.2	0.84
Other malignant neoplasm of skin, site unspecified		0.2	0.86
Type II or unspecified type diabetes mellitus without mention of complication, not stated as uncontrolled	E00-E90	0.2	1.09
Tear film insufficiency, unspecified	H00-H59	0.2	1.1
Nonspecific (abnormal) findings on radiological and other examination of other intrathoracic organs	R00-R99	0.2	1.23
Atrophic gastritis, without mention of hemorrhage		0.2	0.87
Unspecified disorder of refraction and accommodation	H00-H59	0.2	1.08
Pulmonary congestion and hypostasis	J00-J99	0.2	0.85
Acute myocardial infarction of unspecified site, initial episode of care		0.2	0.85
Unspecified ptosis of eyelid	H00-H59	0.21	0.84
Hyperkalemia	E00-E90	0.21	0.89
Leukocytosis	D50-D89	0.21	1.22
Nonspecific elevation of levels of transaminase or lactic acid dehydrogenase (LDH)	R00-R99	0.21	1.17
Other specified cardiac arrhythmias	I00-I99	0.21	1.23
Coronary atherosclerosis of native coronary artery	I00-I99	0.22	0.94
Varicose veins of lower extremities with ulcer (HCC)	I00-I99, L00-L99	0.22	1.22
Other pulmonary embolism and infarction	I00-I99	0.22	0.85
Shortness of breath	R00-R99	0.22	1.05
Hemiplegia affecting unspecified side, late effect of cerebrovascular disease	I00-I99	0.22	1.17
Screen for condition NEC		0.23	1.2
Benign neoplasm of colon	C00-D48	0.23	1.08
Contact dermatitis and other eczema, due to unspecified cause	L00-L99	0.23	0.87
Gastroenteritis	K00-K93	0.23	1.22
Pressure, intraocular		0.23	0.93
AKI (acute kidney injury) (HCC)	N00-N99	0.23	1.13
Atrial fibrillation (HCC)	I00-I99	0.24	1.05
Tachycardia	R00-R99	0.24	1.16
Congestive heart failure, unspecified	I00-I99	0.24	0.95
Mastodynia	N00-N99	0.24	1.18
Other affections of shoulder region, not elsewhere classified	M00-M99	0.24	1.15
Spinal stenosis	M00-M99	0.24	1.12
Nonspecific (abnormal) findings on radiological and other examination of lung field		0.24	1.1
Acquired absence of organ, genital organs	Z00-Z99	0.25	0.85
Methicillin susceptible Staphylococcus aureus in conditions classified elsewhere and of unspecified site	A00-B99	0.25	0.84
Sebaceous cyst	L00-L99	0.25	1.11
Unspecified venous (peripheral) insufficiency	I00-I99	0.25	1.12
Heart disease, unspecified	I00-I99	0.25	0.89
Personal history of allergy to other specified medicinal agents	Z00-Z99	0.25	0.87
Chest pain, unspecified type	R00-R99	0.26	0.85
Allergic state	S00-T98	0.26	1.11
Acute respiratory failure with hypoxia (HCC)	J00-J99	0.26	1.13
Anal and rectal polyp	K00-K93	0.26	1.18
Coronary artery disease involving native coronary artery of native heart without angina pectoris	I00-I99	0.26	1.17
Chronic kidney disease	N00-N99	0.26	1.13
Other vitreous opacities	H00-H59	0.27	1.13
Kyphosis (acquired) (postural)	M00-M99	0.27	1.18
Pain in right knee	M00-M99	0.27	1.12
Pain in left shoulder	M00-M99	0.27	1.15
Other symptoms involving urinary system(788.99)	R00-R99	0.27	1.17
Cyst of kidney, acquired	N00-N99	0.27	0.88
Primary open-angle glaucoma(365.11)	H00-H59	0.27	1.15
Personal history of tobacco use, presenting hazards to health	Z00-Z99	0.27	1.1
Chest pain	R00-R99	0.27	1.08
Type 2 diabetes mellitus without complications (HCC)	E00-E90	0.28	1.08
Cardiomegaly	I00-I99	0.28	1.07
Aftercare following joint replacement	Z00-Z99	0.28	1.15
Hemorrhagic disorder due to intrinsic circulating anticoagulants		0.28	0.87
Atherosclerotic heart disease of native coronary artery without angina pectoris	I00-I99	0.28	1.07
Personal history of other endocrine, nutritional and metabolic disease	Z00-Z99	0.29	1.18
Pain in joint, upper arm	M00-M99	0.29	1.19
Inflamed seborrheic keratosis	L00-L99	0.29	0.89
Dermatochalasis	H00-H59	0.29	0.89
Cerebral aneurysm, nonruptured	I00-I99	0.29	1.18
Unspecified disorder of lipoid metabolism	E00-E90	0.29	1.13
Sensory hearing loss, bilateral	H60-H95	0.29	1.15
Carcinoma, basal cell		0.29	1.16
Age-related nuclear cataract, bilateral	H00-H59	0.3	0.88
Encounter for long-term (current) use of insulin (HCC)	Z00-Z99	0.3	0.88
Occlusion and stenosis of carotid artery without mention of cerebral infarction	I00-I99	0.3	0.91
Heartburn	R00-R99	0.3	0.88
Type II or unspecified type diabetes mellitus with other specified manifestations, not stated as uncontrolled	E00-E90	0.3	1.12
Paroxysmal atrial fibrillation (HCC)	I00-I99	0.31	1.09
Hip pain	M00-M99	0.31	1.18
Scoliosis	M00-M99	0.31	1.17
Pain in joint, site unspecified	M00-M99	0.31	0.88
Chronic rhinitis	J00-J99	0.31	1.14
Breast cancer		0.31	1.13
Pain in right leg	M00-M99	0.31	0.87
Special screening for osteoporosis	Z00-Z99	0.32	1.11
Seborrheic keratoses	L00-L99	0.32	0.88
Benign neoplasm of rectum and anal canal	C00-D48	0.32	1.17
Subendocardial infarction, initial episode of care (HCC)	I00-I99	0.32	1.09
Headaches		0.32	0.88
Symptomatic menopausal or female climacteric states	N00-N99	0.32	0.92
Screening for malignant neoplasm of the cervix	Z00-Z99	0.32	0.93
Hypoxia	R00-R99	0.32	1.1
Hip joint replacement		0.32	1.1
Other and unspecified angina pectoris	I00-I99	0.32	0.93
Sinusitis	J00-J99	0.33	0.86
Coronary atherosclerosis	I00-I99	0.33	0.93
Edema, unspecified	R00-R99	0.33	0.9
Type II or unspecified type diabetes mellitus with unspecified complication, not stated as uncontrolled	E00-E90	0.34	1.17
Localized edema	R00-R99	0.34	0.92
Other nonspecific abnormal serum enzyme levels	R00-R99	0.34	0.9
Chronic ulcer of unspecified site	L00-L99	0.34	1.16
Swelling, mass, or lump in head and neck	R00-R99	0.34	0.91
Primary localized osteoarthrosis, lower leg	M00-M99	0.35	1.09
General medical examination		0.35	1.12
Encounter for fitting and adjustment of non-vascular catheter	Z00-Z99	0.35	0.9
Gastro-esophageal reflux disease without esophagitis	K00-K93	0.36	0.94
Unspecified tinnitus	H60-H95	0.36	1.13
First myocardial infarction (HCC)	I00-I99	0.36	0.92
Physical deconditioning	R00-R99	0.36	1.16
Unspecified gastritis and gastroduodenitis, without mention of hemorrhage		0.37	1.1
Infection due to other Gram-negative organisms in conditions classified elsewhere and of unspecified site	A00-B99	0.37	1.15
Other and unspecified diseases of the oral soft tissues	K00-K93	0.37	0.87
Other specified abnormal findings of blood chemistry	R00-R99	0.37	1.09
Other diseases of nasal cavity and sinuses(478.19)	J00-J99	0.37	1.12
Unspecified macular degeneration	H00-H59	0.38	1.14
Thyroid disease	E00-E90	0.38	0.9
Actinic keratoses	L00-L99	0.38	1.12
GI bleeding	K00-K93	0.38	1.11
Other specified pruritic conditions	L00-L99	0.38	0.89
Personal history of other diseases of digestive system	Z00-Z99	0.39	0.9
Chronic diastolic (congestive) heart failure (HCC)	I00-I99	0.39	1.12
Hyperglycemia	R00-R99	0.39	1.12
Other atopic dermatitis and related conditions	L00-L99	0.39	1.1
Hemiplegia, unspecified, affecting unspecified side	G00-G99	0.4	0.9
Lump or mass in breast	N00-N99	0.4	0.93
Obstructive chronic bronchitis with exacerbation (HCC)	J00-J99	0.4	0.9
Postmenopausal atrophic vaginitis	N00-N99	0.4	0.93
Other disorder of calcium metabolism	E00-E90	0.4	0.87
Pain in joint, hand	M00-M99	0.4	1.12
Type 2 diabetes mellitus with diabetic chronic kidney disease (HCC)	E00-E90	0.41	1.1
Other symptoms involving digestive system(787.99)	R00-R99	0.41	1.12
Exudative senile macular degeneration of retina (HCC)	H00-H59	0.41	1.13
Benign paroxysmal positional vertigo	H60-H95	0.41	1.13
Presbyopia	H00-H59	0.41	1.05
Epigastric pain	R00-R99	0.41	1.1
Acute sinusitis, unspecified	J00-J99	0.42	1.11
Atherosclerosis of native arteries of the extremities, unspecified	I00-I99	0.42	1.1
Lens replaced by other means	Z00-Z99	0.42	1.05
Extrinsic asthma, unspecified	J00-J99	0.42	0.89
Type I (juvenile type) diabetes mellitus without mention of complication, not stated as uncontrolled	E00-E90	0.43	0.9
Cellulitis and abscess of leg, except foot	L00-L99	0.43	0.92
Unspecified place of occurrence	V01-Y98	0.43	0.91
Diplopia	H00-H59	0.43	0.88
Dermatitis	L00-L99	0.44	1.11
Fibrillation, atrial (HCC)	I00-I99	0.44	1.06
Spinal stenosis, lumbar region	M00-M99	0.44	0.89
A-fib (HCC)	I00-I99	0.45	0.9
Herpes zoster	A00-B99	0.45	1.12
Other screening mammogram	Z00-Z99	0.45	0.96
Helicobacter pylori (H. pylori)	A00-B99	0.45	1.11
Localized osteoarthrosis not specified whether primary or secondary, lower leg	M00-M99	0.45	1.07
After-cataract, obscuring vision	H00-H59	0.45	0.91
Paroxysmal supraventricular tachycardia (HCC)	I00-I99	0.46	1.09
Personal history of other diseases of the circulatory system	Z00-Z99	0.46	1.1
Sensorineural hearing loss, asymmetrical	H60-H95	0.46	1.09
Hypomagnesemia	E00-E90	0.46	0.89
Carpal tunnel syndrome	G00-G99	0.47	1.09
Leukocytosis, unspecified	D50-D89	0.47	1.08
Pruritus	L00-L99	0.48	0.92
Gout, unspecified	M00-M99	0.48	0.95
Bacteremia	R00-R99	0.48	1.07
Neural hearing loss, bilateral	H60-H95	0.48	1.13
Other premature beats	I00-I99	0.48	1.09
Unspecified diastolic (congestive) heart failure (HCC)	I00-I99	0.48	0.92
Encounter for removal of sutures	Z00-Z99	0.48	1.08
Diastolic heart failure, unspecified		0.49	0.89
Allergy	S00-T98	0.49	0.92
Overweight and obesity		0.49	0.91
Cellulitis and abscess of foot, except toes	L00-L99	0.5	1.12
Other dyschromia	L00-L99	0.5	1.07
Other intervertebral disc degeneration, lumbar region	M00-M99	0.5	0.91
CHF (congestive heart failure) (HCC)	I00-I99	0.5	0.93
Osteoarthrosis, unspecified whether generalized or localized, hand	M00-M99	0.5	1.11
Pain, lower back		0.51	1.08
Nontoxic multinodular goiter	E00-E90	0.51	0.93
Cerebral embolism with cerebral infarction (HCC)	I00-I99	0.52	1.1
Fatigue, unspecified type	R00-R99	0.52	0.93
Unspecified place or not applicable	V01-Y98	0.52	1.1
Presence of intraocular lens	Z00-Z99	0.52	1.06
Unspecified systolic (congestive) heart failure (HCC)	I00-I99	0.52	0.9
Cataract extraction status	Z00-Z99	0.53	0.93
Prediabetes	R00-R99	0.53	1.08
Coronary atherosclerosis of unspecified type of vessel, native or graft	I00-I99	0.53	1.04
Unspecified viral infection, in conditions classified elsewhere and of unspecified site	A00-B99	0.53	0.92
Left hip pain	M00-M99	0.53	1.11
Other specified aftercare following surgery	Z00-Z99	0.53	0.93
Spinal stenosis, lumbar region, without neurogenic claudication	M00-M99	0.53	0.95
Pain in thoracic spine	M00-M99	0.54	1.08
Myopia	H00-H59	0.54	1.06
Unspecified disorder of kidney and ureter	N00-N99	0.54	0.97
Screening	Z00-Z99	0.54	1.09
Other specified disorders of stomach and duodenum		0.55	0.91
Nonspecific elevation of levels of transaminase and lactic acid dehydrogenase (ldh)	R00-R99	0.55	1.11
Ulcer of lower limb, unspecified	L00-L99	0.55	1.11
Abdominal pain, generalized	R00-R99	0.56	0.93
Primary localized osteoarthrosis, pelvic region and thigh	M00-M99	0.56	0.91
Unspecified astigmatism, bilateral	H00-H59	0.56	1.09
Other specified gastritis, without mention of hemorrhage		0.56	1.09
Nonspecific abnormal findings in stool contents		0.57	1.07
Unspecified hypertensive kidney disease with chronic kidney disease stage I through stage IV, or unspecified(403.90)	I00-I99	0.57	0.96
Pain in joint, multiple sites	M00-M99	0.57	0.93
Abnormal chest sounds	R00-R99	0.57	1.1
Vitreous degeneration	H00-H59	0.58	0.95
Allergy status to other drugs, medicaments and biological substances status	Z00-Z99	0.58	1.08
Rotator cuff (capsule) sprain	S00-T98	0.59	0.92
Myopia, bilateral	H00-H59	0.59	1.09
Pseudophakia	Z00-Z99	0.59	1.05
CKD (chronic kidney disease)	N00-N99	0.59	0.94
Anatomical narrow angle borderline glaucoma	H00-H59	0.6	0.92
Pain in left knee	M00-M99	0.6	1.06
Unspecified abdominal pain	R00-R99	0.61	1.04
Impotence of organic origin	N00-N99	0.61	1.08
Personal History of Venous Thrombosis and Embolism		0.61	1.07
Occlusion and stenosis of multiple and bilateral precerebral arteries without mention of cerebral infarction	I00-I99	0.61	0.94
Conjunctivitis, unspecified		0.62	1.06
Hypocalcemia	E00-E90	0.63	0.94
Personal history of allergy to penicillin	Z00-Z99	0.63	1.07
Dermatitis, unspecified	L00-L99	0.64	1.08
Intermediate coronary syndrome (HCC)	I00-I99	0.64	0.96
Other dyspnea and respiratory abnormality	R00-R99	0.64	0.98
Osteoarthritis of knee, unspecified	M00-M99	0.64	1.08
Chronic systolic (congestive) heart failure (HCC)	I00-I99	0.64	0.93
Hypopotassemia	E00-E90	0.64	1.03
Hyperglycemia, unspecified	R00-R99	0.65	1.08
Pseudophakia of both eyes	Z00-Z99	0.66	1.05
Pain in joint, ankle and foot	M00-M99	0.66	1.04
Thrombocytopenia (HCC)	D50-D89	0.66	0.94
Right bundle branch block	I00-I99	0.66	1.06
Unspecified otitis media	H60-H95	0.66	0.93
Personal history of peptic ulcer disease	Z00-Z99	0.66	1.06
Other voice and resonance disorders	R00-R99	0.66	0.93
Knee joint replacement		0.66	1.06
Family history of malignant neoplasm of gastrointestinal tract	Z00-Z99	0.67	0.93
Personal history of colonic polyps	Z00-Z99	0.67	0.96
Fitting and adjustment of other devices related to nervous system and special senses	Z00-Z99	0.67	1.07
Elevated prostate specific antigen (PSA)	R00-R99	0.67	1.05
Old myocardial infarction	I00-I99	0.67	1.03
Chest pain, atypical	R00-R99	0.67	1.05
COPD (chronic obstructive pulmonary disease) (HCC)	J00-J99	0.67	0.96
Pleural effusion, not elsewhere classified	J00-J99	0.67	1.03
Unspecified septicemia(038.9)	A00-B99	0.68	1.04
Unspecified hemorrhoids without mention of complication	K00-K93	0.68	1.05
Other nonspecific findings on examination of blood(790.99)	R00-R99	0.68	0.95
Hypersomnia with sleep apnea, unspecified	G00-G99	0.68	0.93
Seborrheic keratosis	L00-L99	0.69	1.04
Calculus of gallbladder without mention of cholecystitis, without mention of obstruction	K00-K93	0.69	0.95
Disorder of kidney and ureter, unspecified	N00-N99	0.69	0.93
Prostate cancer (HCC)	C00-D48	0.69	0.96
Localized osteoarthrosis not specified whether primary or secondary, pelvic region and thigh	M00-M99	0.69	1.07
Borderline glaucoma (glaucoma suspect)	H00-H59	0.69	1.07
Pruritus, unspecified	L00-L99	0.69	0.94
Viral warts, unspecified	A00-B99	0.7	0.94
Pain in right hip	M00-M99	0.7	0.95
Arthropathy, unspecified, site unspecified	M00-M99	0.7	1.04
Other cellulitis	L00-L99	0.7	1.05
Degeneration of lumbar or lumbosacral intervertebral disc	M00-M99	0.7	0.97
Abdominal pain, epigastric	R00-R99	0.71	0.97
Encounter for therapeutic drug level monitoring	Z00-Z99	0.71	0.94
Pure hypercholesterolemia, unspecified	E00-E90	0.71	1.05
Open angle with borderline findings, low risk	H00-H59	0.72	0.96
Persistent atrial fibrillation (HCC)	I00-I99	0.72	1.06
Late effects of cerebrovascular disease		0.72	1.06
Dyspepsia	R00-R99	0.72	1.05
Hemangioma of skin and subcutaneous tissue	C00-D48	0.73	1.06
Abdominal pain, right lower quadrant	R00-R99	0.73	1.06
Gastroesophageal reflux disease, esophagitis presence not specified	K00-K93	0.73	1.06
Mononeuritis of unspecified site	G00-G99	0.73	0.96
Neuropathy	G00-G99	0.74	1.04
Need for pneumococcal vaccine	Z00-Z99	0.74	1.07
Unilateral primary osteoarthritis, left knee	M00-M99	0.74	1.06
Colon cancer screening	Z00-Z99	0.74	1.06
Hypertensive heart disease with heart failure (HCC)	I00-I99	0.74	1.04
Senile cataract, unspecified	H00-H59	0.74	1.04
Asymptomatic varicose veins	I00-I99	0.74	1.05
Pain in right shoulder	M00-M99	0.74	0.96
Trigger finger (acquired)	M00-M99	0.75	1.06
Appendectomy		0.75	0.96
Unspecified sensorineural hearing loss	H60-H95	0.76	1.06
Accidents occurring in residential institution	V01-Y98	0.76	1.03
Pain in left leg	M00-M99	0.76	0.96
Screening for other and unspecified cardiovascular conditions	Z00-Z99	0.76	1.05
No known allergies	Z00-Z99	0.76	0.98
Disturbance of skin sensation	R00-R99	0.76	1.02
Side pain	R00-R99	0.76	1.05
Procedure not carried out for other reasons	Z00-Z99	0.76	0.95
Other specified disorders of bladder	N00-N99	0.77	1.04
Personal history of urinary calculi	Z00-Z99	0.77	0.95
Lichenification and lichen simplex chronicus	L00-L99	0.77	0.95
Dorsalgia, unspecified	M00-M99	0.77	1.03
Hypermetropia	H00-H59	0.77	1.04
Other acute and subacute form of ischemic heart disease	I00-I99	0.77	1.05
Atrioventricular block, complete (HCC)	I00-I99	0.78	0.96
Peptic ulcer of unspecified site, unspecified as acute or chronic, without mention of hemorrhage or perforation, without mention of obstruction		0.78	0.96
Candidiasis of vulva and vagina	A00-B99	0.78	1.05
Encounter for other specified aftercare	Z00-Z99	0.79	0.96
Accidental puncture or laceration during procedure, not elsewhere classified	I00-I99	0.79	0.96
Enthesopathy of unspecified site	M00-M99	0.79	1.04
Bronchitis, not specified as acute or chronic	J00-J99	0.79	1.03
Respiratory failure, unspecified with hypoxia (HCC)	J00-J99	0.79	0.95
Chronic kidney disease, stage IV (severe) (HCC)	N00-N99	0.8	1.05
Unspecified pruritic disorder	L00-L99	0.81	0.98
Other abnormal blood chemistry	R00-R99	0.81	1.02
Examination of participant in clinical trial	Z00-Z99	0.81	0.97
Type 2 diabetes mellitus without complication (HCC)	E00-E90	0.81	1.04
Neuralgia, neuritis, and radiculitis, unspecified	I00-I99	0.82	1.04
Unspecified sinusitis (chronic)	J00-J99	0.82	1.03
Stricture of artery (HCC)	I00-I99	0.82	0.97
Chronic lymphocytic thyroiditis	E00-E90	0.82	1.05
Other and unspecified noninfectious gastroenteritis and colitis(558.9)	K00-K93	0.82	1.02
Other symptoms involving cardiovascular system	R00-R99	0.83	1.03
Unspecified atrial flutter (HCC)	I00-I99	0.83	1.04
Eczema	L00-L99	0.83	0.96
Fitting and adjustment of cardiac pacemaker	Z00-Z99	0.84	1.03
Body mass index	I00-I99	0.84	0.97
Chronic kidney disease, stage III (moderate) (HCC)	N00-N99	0.84	1.02
Other seborrheic keratosis	L00-L99	0.84	1.02
Gout	M00-M99	0.84	0.98
Asymptomatic postmenopausal status (age-related) (natural)	Z00-Z99	0.84	1.04
Benign neoplasm of skin, site unspecified	C00-D48	0.86	1.02
Cardiac pacemaker in situ	Z00-Z99	0.86	1.02
Myalgia and myositis, unspecified	I00-I99	0.86	1.01
Calculus of kidney	N00-N99	0.86	0.98
Diaphragmatic hernia without obstruction or gangrene	K00-K93	0.86	0.96
Non smoker		0.86	1.02
Abdominal pain, unspecified abdominal location	R00-R99	0.86	1.04
Acute pharyngitis	J00-J99	0.86	1.03
Adjustment disorder with depressed mood	F00-F99	0.87	0.97
Spinal stenosis in cervical region	M00-M99	0.87	0.98
Personal history of malignant neoplasm of prostate	Z00-Z99	0.87	1.02
Preglaucoma, unspecified	H00-H59	0.87	1.01
Other specified noninflammatory disorders of vagina	N00-N99	0.87	0.97
Breast cancer (HCC)	C00-D48	0.87	1.02
Osteoarthrosis, unspecified whether generalized or localized, shoulder region	M00-M99	0.88	0.97
Other chronic pain	G00-G99	0.88	1.01
Arthritis	M00-M99	0.88	0.99
Hypertensive heart and chronic kidney disease with heart failure and stage 1 through stage 4 chronic kidney disease, or unspecified chronic kidney disease (HCC)	I00-I99	0.88	0.97
Hepatitis, unspecified	K00-K93	0.88	1.03
Special screening for malignant neoplasms, colon	Z00-Z99	0.89	0.97
Personal history of other malignant neoplasm of skin	Z00-Z99	0.89	0.99
Pathologic fracture of vertebrae	M00-M99	0.89	1.02
Low back pain	M00-M99	0.9	1.01
Spinal stenosis, lumbar region without neurogenic claudication	M00-M99	0.9	0.97
Alopecia, unspecified	L00-L99	0.9	1.03
Pain in joint	M00-M99	0.9	1.03
Enthesopathy of hip region	M00-M99	0.91	1.03
Presence of coronary angioplasty implant and graft	Z00-Z99	0.91	1.03
Long term (current) use of anticoagulants	Z00-Z99	0.91	1.01
Psoriasis	L00-L99	0.91	1.02
GERD (gastroesophageal reflux disease)	K00-K93	0.91	0.99
Long term (current) use of insulin (HCC)	Z00-Z99	0.91	0.98
Peptic ulcer disease	K00-K93	0.92	1.02
Lumbosacral spondylosis without myelopathy	M00-M99	0.92	0.99
Knee pain	M00-M99	0.92	0.98
Other abdomen/pelvis symp		0.92	0.98
Peripheral vascular disease, unspecified (HCC)	I00-I99	0.93	0.99
Unilateral primary osteoarthritis, right knee	M00-M99	0.94	0.98
Glaucoma, suspect		0.94	0.98
Type 2 diabetes mellitus without complication, without long-term current use of insulin (HCC)	E00-E90	0.94	1.02
Asphyxia and hypoxemia		0.94	0.98
Personal history of other infectious and parasitic diseases	Z00-Z99	0.94	0.98
Visit for suture removal	Z00-Z99	0.95	1.02
Streptococcus infection in conditions classified elsewhere and of unspecified site, group D	A00-B99	0.95	0.98
Disorder of bone, unspecified	M00-M99	0.95	0.98
Nausea with vomiting, unspecified	R00-R99	0.95	0.98
Vaginitis and vulvovaginitis, unspecified	N00-N99	0.95	0.99
Unspecified asthma, uncomplicated	J00-J99	0.95	1.01
Angina unstable		0.96	1.01
Esophagitis	K00-K93	0.96	1.01
Anemia of other chronic disease	D50-D89	0.96	1.01
Diaphragmatic hernia without mention of obstruction or gangrene	K00-K93	0.97	1
Other streptococcus infection in conditions classified elsewhere and of unspecified site	A00-B99	0.98	1.01
Hip joint replacement by other means	Z00-Z99	0.98	0.99
Ocular hypertension	H00-H59	0.98	1.01
Other forms of chronic ischemic heart disease	I00-I99	0.98	0.99
Allergy status to penicillin	Z00-Z99	0.98	0.99
Nephrolithiasis	N00-N99	0.98	1.01
Shoulder pain	M00-M99	0.98	1.01
Chronic kidney disease, stage 4 (severe) (HCC)	N00-N99	0.98	1.01
Other disorders of bone and cartilage(733.99)	M00-M99	0.98	1.01
Renal insufficiency	N00-N99	0.98	1.01
Chronic pulmonary edema	J00-J99	0.98	1
Benign neoplasm of skin of trunk, except scrotum	C00-D48	0.99	0.99
Bronchitis	J00-J99	0.99	1
Flatulence, eructation, and gas pain	R00-R99	0.99	1.01
Skin disease	L00-L99	0.99	1
Abdominal pain, other specified site	R00-R99	0.99	1
Hypertensive chronic kidney disease with stage 1 through stage 4 chronic kidney disease, or unspecified chronic kidney disease	I00-I99	1	1
Neck pain	M00-M99	1	1
Precordial pain	R00-R99	1	1
Arrhythmia	I00-I99	1	1
Postsurgical hypothyroidism	E00-E90	1	1
Elevated blood-pressure reading, without diagnosis of hypertension	R00-R99	1	1
Family history of diabetes mellitus	Z00-Z99	1	1
Anemia in other chronic diseases classified elsewhere	D50-D89	1	1

### Sheet: AlzConMFDiagnosisName
DiagnosisName	sigsex	Category	pvalue_F	OddsRatio_F	pvalue_M	OddsRatio_M
Alzheimer's disease (HCC)	Significant (F and M)	F00-F99, G00-G99	0	1e+99	0	1e+99
Unspecified essential hypertension	Not Significant	I00-I99	0.0042	1.16	0.41	1.05
Hypertension	Significant (F and M)	I00-I99	6.4e-10	1.38	2.4e-10	1.41
Dementia in other diseases classified elsewhere without behavioral disturbance (HCC)	Significant (F and M)	F00-F99	4e-240	140.21	4e-216	88.69
Alzheimer's disease, unspecified (HCC)	Significant (F and M)	G00-G99, F00-F99	7.4e-283	146.65	4.2e-200	190.86
Memory loss	Significant (F and M)	R00-R99	1.8e-191	11.21	8.1e-216	14.24
Temperature	Not Significant		0.029	1.13	0.64	0.97
Anemia, unspecified	Not Significant	D50-D89	4.6e-05	1.27	0.0055	1.18
Chest pain, unspecified	Significant (F and M)	R00-R99	7.6e-08	1.37	3e-07	1.36
Other and unspecified hyperlipidemia	Significant (F and M)	E00-E90	4.8e-08	1.39	4.5e-08	1.39
Mild cognitive impairment, so stated	Significant (F and M)	G00-G99	2.1e-137	10.56	4.2e-177	11.83
Cough	Significant (F and M)	R00-R99	4.5e-11	1.49	6.8e-08	1.41
Urinary tract infection, site not specified	Significant (F and M)	N00-N99	4.2e-42	2.11	7.5e-19	1.8
Dementia in conditions classified elsewhere without behavioral disturbance	Significant (F and M)	F00-F99	8.1e-240	67.15	3.8e-211	51.6
No known drug allergy	Significant (Females)	Z00-Z99	4.3e-09	1.45	2.2e-05	1.32
Routine general medical examination at a health care facility	Significant (F and M)	Z00-Z99	7.2e-17	1.68	1.1e-10	1.54
Essential (primary) hypertension	Significant (F and M)	I00-I99	3.8e-08	1.44	2.8e-08	1.45
Unspecified dementia without behavioral disturbance (HCC)	Significant (F and M)	F00-F99	9.8e-119	8.34	3.3e-131	11.06
Atrial fibrillation (HCC)	Not Significant	I00-I99	0.076	1.13	0.65	0.97
Other persistent mental disorders due to conditions classified elsewhere	Significant (F and M)	F00-F99	1.2e-122	8.07	1.7e-124	10.01
Syncope and collapse	Significant (F and M)	R00-R99	9.7e-27	2.17	3.1e-16	1.79
Benign essential hypertension	Significant (F and M)	I00-I99	9.4e-22	1.85	6.3e-10	1.54
Dizziness and giddiness	Significant (F and M)	R00-R99	1.1e-11	1.58	6e-11	1.6
Diabetes mellitus (HCC)	Not Significant	E00-E90	0.76	0.98	0.11	0.9
Alzheimer's disease with late onset (HCC)	Significant (F and M)	G00-G99, F00-F99	6.3e-279	146.65	8.4e-200	190.86
Other malaise and fatigue	Significant (Females)	R00-R99	1.9e-10	1.55	5.4e-06	1.38
Shortness of breath	Not Significant	R00-R99	0.9	1.01	0.43	1.06
Pure hypercholesterolemia	Not Significant	E00-E90	0.037	1.16	0.87	0.99
Acute kidney failure, unspecified (HCC)	Not Significant	N00-N99	0.052	1.16	0.27	1.08
Hyperlipidemia	Significant (F and M)	E00-E90	8.5e-15	1.78	2.7e-11	1.64
Vaccination, influenza	Significant (F and M)		3.9e-48	2.6	8.9e-18	1.93
Dementia (HCC)	Significant (F and M)	F00-F99	4.4e-129	13.01	2.5e-124	15.43
Abnormality of gait	Significant (F and M)	R00-R99	1.5e-53	3.4	4.7e-47	3.38
Coronary atherosclerosis of native coronary artery	Not Significant	I00-I99	0.44	0.93	0.35	0.93
Alzheimer disease (HCC)	Significant (F and M)	F00-F99, G00-G99	3.6e-227	146.65	2.8e-176	190.86
Need for prophylactic vaccination and inoculation against influenza	Significant (F and M)	Z00-Z99	4.4e-57	3.08	2.7e-26	2.34
Other nonspecific abnormal finding of lung field	Not Significant	R00-R99	0.0033	1.25	0.0011	1.27
Hyperlipidemia, unspecified	Sigificant (Males)	E00-E90	4.6e-05	1.38	2.9e-07	1.47
Do not resuscitate	Significant (F and M)	Z00-Z99	1.6e-44	2.97	3.3e-32	2.75
Altered mental status	Significant (F and M)	R00-R99	3.3e-32	2.85	3.8e-35	2.95
Late onset Alzheimer's disease without behavioral disturbance (HCC)	Significant (F and M)	F00-F99, G00-G99	8.7e-216	146.65	1.2e-156	190.86
Depression	Significant (F and M)	F00-F99	7.8e-43	2.58	1.2e-22	2.27
Depressive disorder, not elsewhere classified	Significant (F and M)	F00-F99	3.8e-18	1.84	1.8e-21	2.23
Dementia, unspecified, without behavioral disturbance	Significant (F and M)	F00-F99	2.1e-96	10.63	1.3e-98	12.47
Other chest pain	Not Significant	R00-R99	0.0017	1.26	0.061	1.16
Pneumonia, organism unspecified(486)	Significant (Females)	J00-J99	2.3e-09	1.6	0.014	1.21
Unspecified urinary incontinence	Significant (F and M)	R00-R99	1.7e-15	1.93	6.7e-38	3.24
Coronary atherosclerosis of unspecified type of vessel, native or graft	Not Significant	I00-I99	1	1.01	0.43	1.07
Chronic kidney disease, unspecified	Not Significant	N00-N99	0.42	1.08	0.54	1.05
Hematuria	Not Significant	R00-R99	1	1	0.0004	1.33
Other specified cardiac dysrhythmias(427.89)	Not Significant	I00-I99	4.4e-05	1.41	9.5e-06	1.43
Congestive heart failure, unspecified	Not Significant	I00-I99	0.21	1.1	0.0056	0.81
Alzheimer's dementia (HCC)	Significant (F and M)	F00-F99, G00-G99	1.5e-282	146.65	8.2e-141	190.86
Senile dementia, uncomplicated (HCC)	Significant (F and M)	F00-F99	2.8e-138	13.14	1.8e-98	16.83
Other dyspnea and respiratory abnormality	Not Significant	R00-R99	0.79	1.02	0.71	0.97
Unspecified persistent mental disorders due to conditions classified elsewhere	Significant (F and M)	F00-F99	2.8e-53	7.41	2.3e-83	10.47
Encounter for immunization	Significant (F and M)	Z00-Z99	5e-18	2.03	1.4e-17	2.13
Osteoarthritis	Not Significant	M00-M99	2.5e-05	1.31	3.1e-06	1.48
Essential hypertension	Not Significant	I00-I99	9.5e-05	1.35	0.00066	1.33
Pain in limb	Not Significant	M00-M99	1.4e-05	1.34	0.46	1.06
Abdominal pain, unspecified site	Not Significant	R00-R99	0.011	1.2	0.04	1.19
Other specified counseling	Significant (F and M)	Z00-Z99	1.1e-29	2.43	8.7e-15	1.98
HTN (hypertension)	Not Significant	I00-I99	8.5e-06	1.44	1.7e-05	1.44
Abnormal electrocardiogram (ECG) (EKG)	Not Significant	R00-R99	2e-05	1.46	0.00013	1.38
Loss of weight	Significant (F and M)	R00-R99	9.2e-47	3.16	1.5e-15	2.04
Retention of urine, unspecified	Not Significant	R00-R99	0.17	1.21	0.00033	1.36
Mixed hyperlipidemia	Not Significant	E00-E90	0.11	1.15	0.0011	1.32
Vascular dementia, uncomplicated (HCC)	Significant (F and M)	F00-F99	3e-85	13.73	3.4e-92	18.27
Rash and other nonspecific skin eruption	Significant (Females)	R00-R99	1.6e-08	1.55	0.00047	1.35
Dementia	Significant (F and M)		1.2e-131	19.43	2e-92	18.8
Paralysis agitans (HCC)	Significant (F and M)	G00-G99	1.1e-13	2.66	4.2e-41	3.97
Anemia	Not Significant	D50-D89	0.0062	1.24	0.53	0.95
Edema	Not Significant	R00-R99	0.0028	1.26	0.057	1.18
Colonoscopy	Not Significant		0.0018	1.31	0.0013	1.32
Diarrhea	Not Significant	R00-R99	0.0035	1.28	0.0013	1.32
Other symptoms and signs involving cognitive functions and awareness	Significant (F and M)	R00-R99	1.3e-42	4.97	1.4e-62	7.26
Actinic keratosis	Not Significant	L00-L99	0.7	0.96	0.0012	1.33
Unspecified cataract	Not Significant	H00-H59	0.65	1.04	0.42	1.07
Old myocardial infarction	Not Significant	I00-I99	0.7	0.95	0.5	1.06
Constipation, unspecified	Significant (Females)	K00-K93	2.9e-18	1.95	0.008	1.26
Unspecified disorder of kidney and ureter	Not Significant	N00-N99	0.93	0.99	0.29	0.91
Dysphagia	Significant (F and M)	R00-R99	8.8e-13	1.92	6.2e-14	2.02
Senile nuclear sclerosis	Not Significant	H00-H59	0.23	1.11	0.0091	1.26
Esophageal reflux	Not Significant	K00-K93	0.13	0.89	0.14	0.88
Backache, unspecified	Not Significant	M00-M99	0.00055	1.3	0.18	1.13
Weakness	Sigificant (Males)	R00-R99	2.1e-05	1.49	2.1e-08	1.68
Lumbago	Not Significant	M00-M99	0.067	1.15	0.71	0.97
Mild cognitive impairment	Significant (F and M)	G00-G99	1.2e-51	8.91	1.5e-71	11.1
Palpitations	Not Significant	R00-R99	0.59	1.05	0.063	1.18
Pneumonia	Not Significant	J00-J99	0.0001	1.43	0.05	1.19
Personal history of tobacco use	Not Significant	Z00-Z99	0.056	0.81	0.001	0.76
Hearing loss	Significant (F and M)	H60-H95	2.5e-12	2.1	6.9e-16	2.2
Urinary frequency	Significant (F and M)	R00-R99	1.4e-09	1.71	3.3e-10	1.82
Altered mental status, unspecified	Significant (F and M)	R00-R99	3.9e-22	2.83	4.7e-27	3.07
Cognitive impairment	Significant (F and M)	R00-R99	9e-64	8	1.6e-55	7.1
Atherosclerotic heart disease of native coronary artery without angina pectoris	Not Significant	I00-I99	0.33	0.88	0.051	1.2
Occult blood in stool	Significant (Females)		5.5e-07	1.46	0.0018	1.33
General symptoms NEC	Significant (F and M)		4.5e-38	3.37	6.3e-33	3.72
Hypotension, unspecified	Not Significant	I00-I99	0.03	1.24	0.58	1.06
Sensorineural hearing loss, bilateral	Significant (Females)	H60-H95	2.3e-06	1.55	3.6e-05	1.48
Hypothyroidism	Not Significant	E00-E90	0.0028	1.23	0.11	1.16
Insomnia, unspecified	Significant (F and M)	G00-G99	2.4e-07	1.6	1.7e-07	1.66
Dysphagia, unspecified	Significant (F and M)	R00-R99	1.7e-13	2.2	1.1e-13	2.12
Constipation	Significant (Females)	K00-K93	7.4e-15	1.87	0.00077	1.38
Dementia with Lewy bodies (HCC)	Significant (F and M)	F00-F99, G00-G99	2.1e-27	8.78	3.1e-75	20.12
Dehydration	Significant (F and M)	E00-E90	2.6e-12	1.92	2.1e-06	1.59
Abdominal pain	Not Significant	R00-R99	0.13	1.13	0.012	1.27
Vascular dementia without behavioral disturbance (HCC)	Significant (F and M)	F00-F99	7.3e-68	21.65	5e-73	19.59
Need for prophylactic vaccination against Streptococcus pneumoniae (pneumococcus)	Significant (F and M)	Z00-Z99	8.3e-18	2.2	4.9e-11	1.95
Nonspecific abnormal electrocardiogram (ECG) (EKG)	Not Significant	R00-R99	0.0005	1.46	2.2e-05	1.52
Other alteration of consciousness	Significant (F and M)	R00-R99	7.9e-12	2.2	4.9e-21	2.81
Personal history of nicotine dependence	Not Significant	Z00-Z99	0.03	1.33	0.32	1.1
Headache	Not Significant	R00-R99	0.0034	1.26	1.4e-05	1.54
Benign neoplasm of colon	Not Significant	C00-D48	0.87	1.02	0.092	1.18
Syncope	Significant (F and M)	R00-R99	4.5e-18	2.48	4.3e-12	2.08
Pain in joint, lower leg	Not Significant	M00-M99	0.08	1.16	0.077	1.19
Hypoxemia	Not Significant	R00-R99	0.52	1.07	0.19	1.14
Encounter for general adult medical examination without abnormal findings	Significant (F and M)	Z00-Z99	8.8e-15	2.06	1.5e-10	1.96
Obstructive sleep apnea (adult) (pediatric)	Sigificant (Males)	G00-G99	0.39	1.15	1.8e-06	1.63
Unspecified hearing loss	Significant (Females)	H60-H95	6.9e-07	1.71	1.7e-05	1.55
Impacted cerumen	Significant (F and M)	H60-H95	3.1e-15	2.23	2.7e-11	2.05
Cataract	Not Significant	H00-H59	0.1	1.16	0.51	1.07
Unspecified atrial fibrillation (HCC)	Not Significant	I00-I99	0.86	1.03	0.011	1.3
Encounter for palliative care	Not Significant	Z00-Z99	0.19	1.14	0.16	1.16
Encephalopathy, unspecified	Significant (F and M)	G00-G99	1.4e-07	1.9	1.4e-19	2.87
Pre-operative cardiovascular examination	Not Significant	Z00-Z99	0.0051	0.73	0.16	0.87
Diverticulosis of colon (without mention of hemorrhage)	Not Significant	K00-K93	0.37	1.09	0.31	1.11
CAD (coronary artery disease)	Not Significant	I00-I99	0.95	1	0.00039	1.45
Unspecified glaucoma	Not Significant	H00-H59	0.47	1.08	8.9e-05	1.51
Other long term (current) drug therapy	Not Significant	Z00-Z99	0.02	1.28	0.66	1.05
Pre-operative examination, unspecified	Not Significant		0.0047	0.75	0.012	0.78
Neoplasm of uncertain behavior of skin	Not Significant	C00-D48	0.74	1.05	0.18	1.15
Lens replaced by other means	Not Significant	Z00-Z99	0.32	0.9	0.31	1.12
Other amnesia	Significant (F and M)	R00-R99	2.1e-35	5.08	2.4e-35	5.52
Healthcare maintenance	Significant (Females)	Z00-Z99	7.3e-10	1.82	1.4e-05	1.61
Risk and functional assessment	Significant (F and M)	Z00-Z99	9.9e-47	4.51	9.5e-31	4.6
Weight loss	Significant (F and M)	R00-R99	1.5e-31	3.44	2.6e-12	2.25
Fever, unspecified	Not Significant	R00-R99	0.037	1.3	4.2e-05	1.57
Pain in joint, pelvic region and thigh	Not Significant	M00-M99	0.0013	1.31	0.053	1.23
Gout, unspecified	Not Significant	M00-M99	0.53	1.1	0.6	0.94
Hypercholesterolemia	Not Significant	E00-E90	3.6e-05	1.56	0.093	1.2
Pneumonitis due to inhalation of food or vomitus (HCC)	Sigificant (Males)	J00-J99	0.00027	1.68	3.1e-07	1.78
Encounter for long-term (current) use of aspirin	Not Significant	Z00-Z99	0.33	1.14	0.012	1.31
Unspecified hypertensive kidney disease with chronic kidney disease stage I through stage IV, or unspecified(403.90)	Not Significant	I00-I99	0.53	0.92	0.38	0.91
GERD (gastroesophageal reflux disease)	Not Significant	K00-K93	0.79	1.03	0.93	0.99
Cardiomegaly	Not Significant	I00-I99	0.26	1.12	0.43	1.09
Glaucoma	Not Significant	H00-H59	0.053	1.21	0.0077	1.34
Anxiety	Significant (F and M)	F00-F99	1.7e-14	2.04	1.5e-09	2
Other seborrheic keratosis	Not Significant	L00-L99	0.84	0.97	0.42	1.09
Coronary artery disease	Not Significant	I00-I99	0.2	0.77	0.00013	1.53
Parkinson's disease (HCC)	Significant (F and M)	G00-G99	1e-06	2.26	1.9e-15	2.62
Disorientation, unspecified	Significant (F and M)	R00-R99	1.2e-16	2.89	7.7e-22	3.4
Chronic airway obstruction, not elsewhere classified	Not Significant	J00-J99	0.53	0.93	0.00084	0.72
Hematuria, unspecified	Not Significant	R00-R99	0.0067	1.46	2.9e-05	1.6
Pressure, intraocular	Not Significant		0.09	0.85	0.51	0.93
Major depressive disorder, single episode, unspecified	Significant (F and M)	F00-F99	9.5e-12	2	9.4e-11	2.14
Fall	Significant (F and M)	V01-Y98	6e-15	2.14	3.4e-12	2.29
Unspecified psychosis	Significant (F and M)	F00-F99	2e-24	3.78	1.7e-32	5.39
Late onset Alzheimer's disease with behavioral disturbance (HCC)	Significant (F and M)	F00-F99, G00-G99	5.6e-105	146.65	2.4e-73	190.86
Cerebral atherosclerosis	Significant (F and M)	I00-I99	6.1e-25	3.45	6.9e-23	3.61
Hyposmolality and/or hyponatremia	Not Significant	E00-E90	0.012	1.25	0.99	1
Urinary retention	Not Significant	R00-R99	0.45	1.23	0.00051	1.48
Follow-up examination, following other surgery	Not Significant	Z00-Z99	7e-05	0.63	0.067	0.83
Dementia, without behavioral disturbance	Significant (F and M)	F00-F99	8.7e-50	12.76	3.3e-58	31.12
Unspecified hereditary and idiopathic peripheral neuropathy	Significant (Females)	G00-G99	1.6e-06	1.7	4.1e-05	1.59
Gout	Not Significant	M00-M99	0.76	0.94	0.35	1.11
Cervicalgia	Not Significant	M00-M99	0.12	1.16	0.47	1.08
Pain in joint, shoulder region	Not Significant	M00-M99	0.79	1.03	0.4	1.1
Other specified forms of chronic ischemic heart disease	Not Significant	I00-I99	0.0017	1.57	0.83	1.03
Cardiac dysrhythmia, unspecified	Not Significant	I00-I99	0.33	1.12	0.42	1.1
Nocturia	Not Significant	R00-R99	0.76	1.06	0.026	1.28
MCI (mild cognitive impairment)	Significant (F and M)	G00-G99	2e-35	15.04	5.7e-46	11.97
Acute upper respiratory infections of unspecified site	Not Significant	J00-J99	0.077	1.19	0.18	1.16
Aphasia	Significant (F and M)	R00-R99	3.4e-07	2.11	2.4e-19	3.25
Pneumonia, unspecified organism	Not Significant	J00-J99	0.00017	1.62	3.7e-05	1.61
Stroke (HCC)	Not Significant	I00-I99	9.2e-06	1.67	0.0001	1.57
Internal hemorrhoids without mention of complication	Not Significant	K00-K93	0.018	1.31	0.15	1.18
Adult failure to thrive	Significant (F and M)	R00-R99	1.1e-19	2.81	7.7e-08	1.9
Personal history of transient ischemic attack (TIA), and cerebral infarction without residual deficits	Sigificant (Males)	Z00-Z99	2.2e-05	1.7	4.2e-12	2.37
Presbyopia	Not Significant	H00-H59	0.72	1.04	0.39	1.1
Iron deficiency anemia, unspecified	Significant (Females)	D50-D89	5.6e-07	1.65	0.33	1.12
Advanced directives, counseling/discussion	Significant (F and M)	Z00-Z99	1.1e-38	4.25	6.3e-21	3.52
Unspecified condition of brain	Significant (F and M)	G00-G99	5.5e-33	8.35	7.2e-41	9.35
Orthostatic hypotension	Significant (Females)	I00-I99	2e-10	2.2	0.077	1.22
Contact dermatitis and other eczema, unspecified cause	Not Significant		0.41	1.1	0.00036	1.52
Personal history of other diseases of circulatory system	Significant (Females)	Z00-Z99	4.1e-07	1.8	0.0033	1.41
Coronary atherosclerosis	Not Significant	I00-I99	0.24	0.84	0.81	0.97
Heart failure, unspecified (HCC)	Not Significant	I00-I99	0.39	0.9	0.48	0.92
Disturbance of skin sensation	Not Significant	R00-R99	0.35	0.89	0.019	1.31
Aortic valve disorders	Not Significant	I00-I99	0.048	1.25	0.38	1.11
Tachycardia, unspecified	Not Significant	R00-R99	0.25	1.13	0.28	1.13
Blood in stool	Not Significant	K00-K93	1e-05	1.58	0.23	1.15
Sepsis, unspecified organism (HCC)	Sigificant (Males)	A00-B99	3e-05	1.77	1.9e-06	1.78
Other and unspecified angina pectoris	Not Significant	I00-I99	0.42	0.9	0.73	0.96
Other fatigue	Not Significant	R00-R99	0.039	1.27	0.077	1.23
Unspecified disorder of refraction and accommodation	Not Significant	H00-H59	0.55	0.94	0.96	1.01
Blepharitis, unspecified	Not Significant	H00-H59	0.3	1.12	0.064	1.24
Abnormal weight loss	Significant (F and M)	R00-R99	1.2e-21	2.88	1.1e-07	1.92
Unspecified fall, initial encounter	Significant (F and M)	V01-Y98	3.3e-09	1.93	4.8e-14	2.67
Thrombocytopenia, unspecified (HCC)	Not Significant	D50-D89	0.0011	0.61	0.29	0.89
Type 2 diabetes mellitus without complications (HCC)	Not Significant	E00-E90	0.35	1.12	0.93	1.02
Type II or unspecified type diabetes mellitus without mention of complication, not stated as uncontrolled	Not Significant	E00-E90	0.13	1.2	0.75	1.04
Other abnormal blood chemistry	Not Significant	R00-R99	0.99	0.99	0.95	1.01
Unspecified fall	Significant (F and M)	V01-Y98	2.2e-15	2.42	9.7e-14	2.66
Anorexia	Significant (Females)	R00-R99	1.6e-11	2.02	0.1	1.21
Atelectasis	Not Significant	J00-J99	0.29	1.14	0.13	1.2
Acidosis	Not Significant	E00-E90	0.57	0.94	0.24	0.88
Arthritis	Not Significant	M00-M99	0.81	0.98	0.99	0.99
Other general symptoms(780.99)	Significant (F and M)	R00-R99	2.2e-22	3.33	7.2e-16	2.97
Vitamin D deficiency	Significant (Females)	E00-E90	1.5e-14	2.19	0.0003	1.55
Personal history of other malignant neoplasm of skin	Not Significant	Z00-Z99	0.25	0.84	0.99	0.99
Acute posthemorrhagic anemia	Not Significant	D50-D89	0.77	1.04	0.047	0.8
Anxiety state, unspecified	Not Significant	F00-F99	3.5e-05	1.46	2.9e-05	1.67
Long term (current) use of anticoagulants	Not Significant	Z00-Z99	0.9	0.97	0.74	1.04
Asthma	Not Significant	J00-J99	0.28	0.9	0.65	0.94
Disorder of bone and cartilage, unspecified	Significant (Females)	M00-M99	6.2e-07	1.49	0.9	0.98
Repeated falls	Significant (F and M)	R00-R99	5.5e-07	1.97	3.5e-15	2.95
Muscle weakness (generalized)	Significant (Females)	M00-M99	5.3e-07	1.89	0.0003	1.56
Delirium due to conditions classified elsewhere	Significant (F and M)	F00-F99	6.3e-18	2.95	3.4e-08	2.03
Other hyperlipidemia	Significant (Females)	E00-E90	4.5e-08	1.77	0.057	1.26
Volume depletion	Not Significant	E00-E90	2.9e-06	1.61	0.091	1.23
Personal history of tobacco use, presenting hazards to health	Not Significant	Z00-Z99	0.39	0.84	0.16	1.19
Pulmonary collapse	Not Significant	J00-J99	0.39	0.89	0.35	0.9
Unspecified nonsenile cataract	Not Significant	H00-H59	0.22	1.15	0.058	1.26
Gait instability	Significant (F and M)	R00-R99	1.1e-13	3.08	1.3e-17	3.42
Hyperpotassemia	Not Significant	E00-E90	0.057	0.79	0.086	0.82
Diaphragmatic hernia without mention of obstruction or gangrene	Not Significant	K00-K93	0.33	0.89	0.17	1.18
Fever and other physiologic disturbances of temperature regulation	Not Significant		0.0044	1.43	0.24	1.15
Diabetes mellitus	Not Significant		0.32	0.89	0.18	0.86
Other Alzheimer's disease (HCC)	Significant (F and M)	G00-G99, F00-F99	5.5e-73	146.65	3.3e-58	190.86
Encounter for long-term (current) use of other medications	Not Significant	Z00-Z99	0.27	0.86	0.23	0.87
Chronic kidney disease (CKD)	Not Significant	N00-N99	0.4	0.89	0.1	0.83
Atherosclerosis of aorta (HCC)	Not Significant	I00-I99	0.87	1.03	0.0038	1.44
Other convulsions	Significant (F and M)	R00-R99	1.3e-09	2.45	4.1e-13	2.74
Pleural effusion, not elsewhere classified	Not Significant	J00-J99	0.86	1.03	0.78	1.04
Dementia without behavioral disturbance, unspecified dementia type (HCC)	Significant (F and M)	F00-F99	1.9e-38	12.24	6e-43	18.85
Metabolic encephalopathy	Significant (F and M)	G00-G99	1.9e-09	2.46	1.1e-10	2.41
Other abnormal glucose	Not Significant	R00-R99	0.033	1.3	0.043	1.29
Home accidents	Significant (Females)		2.2e-06	1.61	0.024	1.32
Long term (current) use of aspirin	Not Significant	Z00-Z99	0.6	1.09	0.33	1.13
Hypovolemia	Not Significant	E00-E90	0.041	1.32	0.0029	1.46
Chest pain	Not Significant	R00-R99	0.75	1.05	0.27	1.15
Do not resuscitate status	Not Significant	Z00-Z99	3.4e-05	1.68	9.6e-06	1.78
Need for influenza vaccination	Significant (Females)	Z00-Z99	9.9e-10	2.04	9.6e-06	1.78
Unspecified pleural effusion	Not Significant	J00-J99	0.044	0.79	1.8e-05	0.62
Advanced care planning/counseling discussion	Significant (F and M)	Z00-Z99	2.1e-11	2.29	1.5e-07	2.01
Other chronic pain	Not Significant	G00-G99	1	1	0.73	0.95
Dizziness	Not Significant	R00-R99	0.0096	1.33	0.0048	1.43
Need vaccination-viral disease	Significant (Females)		1.5e-19	2.67	2.5e-06	1.86
Personal history of colonic polyps	Not Significant	Z00-Z99	0.45	0.88	0.15	1.2
Aortocoronary bypass status	Not Significant	Z00-Z99	0.66	0.91	0.00045	0.67
Other diseases of lung, not elsewhere classified	Not Significant	J00-J99	0.0084	0.72	0.00031	0.66
Insomnia	Not Significant	G00-G99	0.0025	1.44	0.0039	1.45
Chronic ischemic heart disease, unspecified	Not Significant	I00-I99	0.87	0.97	0.59	0.93
Paroxysmal atrial fibrillation (HCC)	Not Significant	I00-I99	0.8	1.04	0.42	1.11
Low back pain	Not Significant	M00-M99	0.72	1.05	0.96	1.01
Percutaneous transluminal coronary angioplasty status	Not Significant	Z00-Z99	0.29	0.8	0.49	0.91
Hypertensive chronic kidney disease with stage 1 through stage 4 chronic kidney disease, or unspecified chronic kidney disease	Not Significant	I00-I99	0.84	0.96	0.92	0.98
Spinal stenosis, lumbar region, without neurogenic claudication	Not Significant	M00-M99	0.16	0.83	0.73	1.05
Observation for unspecified suspected condition	Not Significant	Z00-Z99	5.9e-06	1.88	0.0056	1.44
Allergic rhinitis, cause unspecified	Not Significant	J00-J99	0.42	1.1	0.44	1.11
Bradycardia	Sigificant (Males)	R00-R99	0.0006	1.74	6.5e-09	2.26
Alzheimer's dementia without behavioral disturbance, unspecified timing of dementia onset (HCC)	Significant (F and M)	F00-F99, G00-G99	2.1e-95	146.65	2.3e-52	190.86
Other B-complex deficiencies	Significant (F and M)	E00-E90	2.5e-27	4.08	2.5e-17	3.71
Tobacco use disorder	Not Significant	F00-F99	0.019	0.67	0.18	0.85
Bradycardia, unspecified	Sigificant (Males)	R00-R99	0.0016	1.71	7.7e-07	1.99
Fever	Not Significant	R00-R99	0.00023	1.67	0.053	1.29
Transient ischemic attack (TIA), and cerebral infarction without residual deficits(V12.54)	Not Significant	Z00-Z99	9.2e-05	1.66	0.0034	1.48
Hyperlipidemia, unspecified hyperlipidemia type	Not Significant	E00-E90	0.00084	1.52	0.0017	1.52
Injury, other and unspecified, unspecified site	Significant (Females)	S00-T98	6.9e-13	2.09	0.0025	1.5
Nonspecific (abnormal) findings on radiological and other examination of skull and head	Sigificant (Males)	R00-R99	2.5e-05	1.97	1.4e-17	3.87
Abdominal pain, other specified site	Not Significant	R00-R99	0.56	0.92	0.097	1.24
Diabetes mellitus without mention of complication	Not Significant		0.53	1.08	0.6	1.08
Hypothyroidism, unspecified	Not Significant	E00-E90	0.00065	1.44	0.0027	1.49
Chronic kidney disease, stage 3 (moderate) (HCC)	Not Significant	N00-N99	0.73	1.06	0.48	1.1
Cardiac pacemaker in situ	Not Significant	Z00-Z99	0.52	1.11	0.7	0.95
Epistaxis	Not Significant	R00-R99	0.13	0.82	0.46	0.91
Personal history of fall	Significant (F and M)	Z00-Z99	6.9e-07	2.03	8.9e-12	2.76
Dysuria	Not Significant	R00-R99	0.07	1.21	0.23	1.17
Hypopotassemia	Not Significant	E00-E90	0.01	1.28	0.43	0.9
Mild cognitive impairment with memory loss	Significant (F and M)	G00-G99	1.2e-40	146.65	8.8e-35	14.04
DNR (do not resuscitate)	Not Significant	Z00-Z99	4.1e-05	1.7	8.9e-06	1.86
Gastro-esophageal reflux disease without esophagitis	Not Significant	K00-K93	0.43	0.91	0.86	0.97
Needs flu shot	Significant (F and M)	Z00-Z99	3.2e-20	3.02	6.8e-10	2.47
OSA (obstructive sleep apnea)	Sigificant (Males)	G00-G99	0.0059	1.76	1.8e-09	2.42
Preglaucoma, unspecified	Not Significant	H00-H59	0.51	0.92	0.5	1.1
Occlusion and stenosis of carotid artery without mention of cerebral infarction	Not Significant	I00-I99	0.067	0.73	0.11	1.24
Other Postprocedural Status	Not Significant		0.59	0.92	0.86	0.97
Other specified postprocedural states	Not Significant	Z00-Z99	0.44	0.9	0.43	0.9
Dyslipidemia	Not Significant	E00-E90	0.89	0.96	0.015	1.39
Seborrheic keratosis	Not Significant	L00-L99	0.35	0.87	0.0037	1.49
Fatigue	Not Significant	R00-R99	0.095	1.22	0.58	1.08
Unspecified septicemia(038.9)	Not Significant	A00-B99	0.98	1.01	0.84	1.04
Peripheral vascular disease, unspecified	Not Significant		0.051	1.28	0.61	0.93
Nausea with vomiting	Not Significant	R00-R99	0.11	1.17	0.99	0.99
Follow-up examination, following unspecified surgery	Not Significant	Z00-Z99	0.00079	0.6	0.73	0.95
Swelling of limb	Not Significant	M00-M99	0.52	1.08	0.86	0.97
Acute, but ill-defined, cerebrovascular disease	Not Significant	I00-I99	0.043	1.34	0.00097	1.59
Altered mental status, unspecified altered mental status type	Significant (F and M)	R00-R99	6.1e-22	6.15	1.1e-19	4.87
Acute bronchitis	Not Significant	J00-J99	0.16	1.18	0.66	1.07
Pneumonitis due to inhalation of food and vomit (HCC)	Sigificant (Males)	J00-J99	7.6e-06	2.28	1.1e-07	2.22
Screening examination for pulmonary tuberculosis	Significant (F and M)	Z00-Z99	5.5e-09	2.52	7.6e-12	2.95
Unspecified transient cerebral ischemia	Not Significant	G00-G99	0.0014	1.55	0.00058	1.63
Other constipation	Significant (Females)	K00-K93	1.6e-06	1.76	0.28	1.16
Unsteadiness on feet	Sigificant (Males)	R00-R99	1.3e-05	2.15	1.1e-10	2.74
Unspecified injury of head, initial encounter	Sigificant (Males)	S00-T98	6.7e-06	1.94	1.2e-09	2.55
Hemorrhage of gastrointestinal tract, unspecified	Not Significant	K00-K93	0.02	1.34	0.38	0.89
History of falling	Significant (F and M)	Z00-Z99	2.1e-10	2.3	8.2e-08	2.24
Urge incontinence	Significant (F and M)	N00-N99	1.5e-07	1.79	4.9e-10	2.63
Need for prophylactic vaccination with combined diphtheria-tetanus-pertussis (DTP) vaccine	Not Significant	Z00-Z99	0.011	1.43	0.00019	1.72
Dermatophytosis of nail	Significant (Females)	A00-B99	1.1e-06	1.94	0.0042	1.5
Obesity, unspecified	Not Significant	E00-E90	0.3	0.88	0.42	0.89
Diabetes (HCC)	Not Significant	E00-E90	0.024	1.33	0.47	1.11
Cardiovascular disease, unspecified	Not Significant		0.64	0.92	0.0015	1.58
Special screening for malignant neoplasms of colon	Not Significant		0.74	1.06	0.05	1.32
Accidents occurring in residential institution	Not Significant	V01-Y98	0.36	1.13	0.44	0.9
Need for pneumococcal vaccination	Significant (F and M)	Z00-Z99	1.2e-10	2.45	6e-09	2.46
Elevated blood pressure reading without diagnosis of hypertension	Not Significant	R00-R99	4.1e-05	1.66	0.026	1.37
Degeneration of lumbar or lumbosacral intervertebral disc	Not Significant	M00-M99	0.32	1.12	0.29	0.87
Sensorineural hearing loss, unspecified	Not Significant	H60-H95	0.75	1.07	9.2e-05	1.78
Other specified abnormal findings of blood chemistry	Not Significant	R00-R99	0.8	0.95	0.037	1.35
Primary open angle glaucoma	Not Significant	H00-H59	1	1.01	0.33	1.15
Screening for malignant neoplasm of the rectum	Not Significant	Z00-Z99	0.63	1.07	0.025	1.38
Tear film insufficiency, unspecified	Not Significant	H00-H59	0.59	0.93	0.019	1.4
Iron deficiency anemia secondary to blood loss (chronic)	Significant (Females)	D50-D89	7.4e-07	1.84	0.67	0.94
Routine health maintenance	Significant (F and M)	Z00-Z99	6.1e-24	4.05	3.2e-16	4.09
Hyponatremia	Not Significant	E00-E90	0.00022	1.53	0.029	1.37
Abnormal loss of weight and underweight	Significant (Females)		1e-31	3.81	9.9e-06	1.94
First myocardial infarction (HCC)	Not Significant	I00-I99	0.35	0.85	0.52	1.1
Nonspecific (abnormal) findings on radiological and other examination of lung field	Not Significant		0.83	0.96	0.7	0.94
Anxiety disorder, unspecified	Sigificant (Males)	F00-F99	0.0005	1.56	2e-07	2.23
Urinary incontinence	Significant (F and M)	R00-R99	3.4e-08	2.03	2.1e-12	3.18
Unspecified vitamin D deficiency	Significant (Females)	E00-E90	2e-09	1.93	0.24	1.18
Osteoporosis, unspecified	Significant (Females)	M00-M99	1.1e-09	1.54	0.28	1.17
Other symptoms involving respiratory system and chest	Not Significant	R00-R99	0.53	1.11	0.03	1.37
Long-term (current) use of anticoagulants	Not Significant	Z00-Z99	0.15	0.82	0.29	0.86
Vitamin D deficiency, unspecified	Not Significant	E00-E90	0.00049	1.59	0.0065	1.49
No known allergies	Not Significant	Z00-Z99	0.96	1	0.29	0.86
Sleep apnea	Not Significant	G00-G99	0.12	1.53	0.00022	1.74
Parkinsonism (HCC)	Sigificant (Males)	G00-G99	0.0004	2.47	2.6e-14	3.7
Subendocardial infarction, initial episode of care (HCC)	Not Significant	I00-I99	0.76	1.06	0.78	1.05
Skin disease	Not Significant	L00-L99	0.95	0.98	0.96	1
Dysphagia, unspecified(787.20)	Not Significant	R00-R99	0.0044	1.57	4.6e-05	1.85
Rash	Not Significant	R00-R99	0.00082	1.57	0.088	1.28
Osteoporosis	Significant (Females)	M00-M99	8.4e-19	1.86	0.038	1.35
Bacteremia	Not Significant	R00-R99	0.51	1.12	0.45	1.12
Intermediate coronary syndrome (HCC)	Not Significant	I00-I99	0.44	1.14	0.28	0.86
Other abnormalities of gait and mobility	Sigificant (Males)	R00-R99	4.6e-06	2.17	2.7e-09	2.61
Onychomycosis	Significant (Females)	A00-B99	6.5e-18	4.48	6.9e-05	1.83
Unspecified constipation	Not Significant	K00-K93	0.002	1.48	0.16	1.23
Preventative health care	Not Significant	Z00-Z99	4e-05	1.68	0.00079	1.65
Restlessness and agitation	Significant (F and M)	R00-R99	3e-10	3.99	1.2e-19	5.61
Accidents occurring in unspecified place	Not Significant		0.17	1.22	0.035	1.36
Head injury, unspecified	Significant (F and M)	S00-T98	9.8e-10	2.6	1.2e-09	2.7
HLD (hyperlipidemia)	Not Significant	E00-E90	0.37	1.2	0.0034	1.55
Other abnormal clinical findings	Not Significant		0.062	1.32	0.88	1.03
Hypo-osmolality and hyponatremia	Not Significant	E00-E90	0.17	1.21	0.14	1.24
Fibrillation, atrial (HCC)	Not Significant	I00-I99	0.39	1.12	0.24	0.85
Degeneration of cervical intervertebral disc	Not Significant	M00-M99	0.034	1.34	0.088	1.29
Unspecified abdominal pain	Not Significant	R00-R99	0.68	1.06	0.38	1.14
Hypokalemia	Not Significant	E00-E90	0.069	1.25	0.12	1.26
Osteoarthrosis, unspecified whether generalized or localized, lower leg	Not Significant	M00-M99	0.064	1.24	0.44	1.13
Osteoarthrosis involving, or with mention of more than one site, but not specified as generalized, multiple sites	Significant (F and M)	M00-M99	4.2e-27	3.25	1.4e-09	2.72
Atrial flutter (HCC)	Not Significant	I00-I99	0.23	0.8	0.21	0.84
Acute respiratory failure (HCC)	Not Significant	J00-J99	0.00087	0.6	0.0075	0.7
Abnormal coagulation profile	Not Significant	R00-R99	0.05	0.74	0.69	0.94
Urgency of urination	Not Significant	R00-R99	0.11	1.31	0.00015	1.8
Cerebral infarction, unspecified (HCC)	Significant (F and M)	I00-I99	1.2e-06	2.22	2.7e-08	2.48
Macular degeneration	Not Significant	H00-H59	0.15	1.23	0.023	1.41
Hemoptysis	Not Significant	R00-R99	0.012	0.66	0.1	0.8
Chronic kidney disease, stage III (moderate) (HCC)	Not Significant	N00-N99	0.25	1.23	0.95	1
Cardiac arrhythmia, unspecified	Not Significant	I00-I99	0.0071	1.59	0.012	1.47
Pacemaker	Not Significant	Z00-Z99	0.11	1.31	0.52	1.11
Sebaceous cyst	Not Significant	L00-L99	0.38	1.13	0.29	1.17
Essential hypertension, benign	Significant (Females)	I00-I99	2e-10	2.35	7.5e-06	2.05
Screening for unspecified condition	Significant (F and M)	Z00-Z99	5.8e-08	2.03	2e-09	2.75
Calculus of kidney	Not Significant	N00-N99	0.078	0.72	0.76	1.06
Sepsis (HCC)	Not Significant	A00-B99	0.32	1.19	0.054	1.34
High cholesterol	Not Significant	E00-E90	0.067	1.32	0.069	1.32
Unspecified abnormalities of gait and mobility	Significant (F and M)	R00-R99	2.1e-12	3.5	1.4e-11	3.28
Hyperosmolality and/or hypernatremia	Significant (Females)	E00-E90	1.1e-08	2.27	0.0023	1.61
Other symptoms involving nervous and musculoskeletal systems(781.99)	Sigificant (Males)	R00-R99	3.4e-06	1.96	4e-09	2.73
Dyspepsia and other specified disorders of function of stomach	Not Significant	K00-K93, R00-R99	0.082	1.26	0.12	1.27
Fall, initial encounter	Significant (F and M)	V01-Y98	1.6e-12	2.77	6.6e-09	2.68
Gross hematuria	Not Significant	R00-R99	0.49	1.24	0.024	1.42
AKI (acute kidney injury) (HCC)	Not Significant	N00-N99	0.8	1.06	0.3	1.17
Need for prophylactic vaccination with tetanus-diphtheria (Td)	Significant (Females)	Z00-Z99	8e-08	2.18	0.00036	1.76
Other emphysema (HCC)	Not Significant	J00-J99	0.061	0.69	0.067	0.77
Atherosclerosis of native arteries of the extremities with intermittent claudication	Not Significant	I00-I99	0.006	0.6	0.53	0.91
Examination of participant in clinical trial	Not Significant	Z00-Z99	0.64	1.1	0.33	0.86
Impacted cerumen, bilateral	Sigificant (Males)	H60-H95	0.011	1.55	4.6e-07	2.33
Unspecified disorder of skin and subcutaneous tissue	Not Significant	L00-L99	0.0094	1.48	0.35	1.16
Encounter for removal of sutures	Not Significant	Z00-Z99	0.47	0.87	0.087	1.31
Other malignant neoplasm of skin of other and unspecified parts of face	Not Significant		0.93	0.97	0.29	1.18
Unspecified hearing loss, unspecified ear	Not Significant	H60-H95	0.028	1.45	2.7e-05	1.99
Deficiency of other specified B group vitamins	Significant (F and M)	E00-E90	2.3e-11	3.17	1.3e-12	3.72
Back pain	Not Significant	M00-M99	0.71	1.06	0.23	1.21
Localized edema	Not Significant	R00-R99	0.22	1.17	0.06	0.77
Myalgia and myositis, unspecified	Not Significant	I00-I99	0.49	0.92	0.32	0.86
Malaise and fatigue	Significant (Females)	R00-R99	3.4e-07	1.85	0.068	1.33
Neuropathy	Not Significant	G00-G99	0.64	0.89	0.075	1.32
CHF (congestive heart failure) (HCC)	Not Significant	I00-I99	0.71	0.92	0.63	1.08
Chronic obstructive pulmonary disease, unspecified (HCC)	Not Significant	J00-J99	0.89	1.04	0.29	1.18
Unspecified protein-calorie malnutrition (HCC)	Not Significant	E00-E90	0.064	1.31	0.97	1.02
Infantile, juvenile, and presenile cataract	Not Significant		0.099	1.23	0.34	1.16
Encounter for other preprocedural examination	Not Significant	Z00-Z99	0.12	0.77	0.62	0.92
Personal history of pneumonia (recurrent)	Not Significant	Z00-Z99	0.047	1.42	0.017	1.47
Hypercholesteremia	Not Significant	E00-E90	0.0043	1.66	0.0006	1.75
Nuclear cataract	Not Significant	I00-I99	0.68	0.93	0.02	1.45
Full incontinence of feces	Significant (F and M)	R00-R99	2.1e-07	2.65	1.5e-13	4.13
Cachexia (HCC)	Not Significant	R00-R99	9e-06	2.08	0.0012	1.69
Hemorrhage of rectum and anus	Not Significant	K00-K93	0.015	1.44	0.42	1.14
Unspecified sleep apnea	Not Significant	G00-G99	0.0081	2.04	0.00087	1.73
Dependence on supplemental oxygen	Not Significant	Z00-Z99	0.017	0.64	0.66	0.93
Cervical spondylosis without myelopathy	Not Significant	M00-M99	0.68	1.09	7.5e-05	1.94
Sinoatrial node dysfunction (HCC)	Not Significant	I00-I99	0.35	1.17	0.42	1.14
Cellulitis and abscess of unspecified sites	Not Significant		0.064	1.31	0.42	1.14
CKD (chronic kidney disease)	Not Significant	N00-N99	0.64	0.89	0.65	1.08
Benign neoplasm of skin of trunk, except scrotum	Not Significant	C00-D48	0.94	1	0.33	1.17
COPD (chronic obstructive pulmonary disease) (HCC)	Not Significant	J00-J99	0.93	1	0.16	0.81
Fall from other slipping, tripping, or stumbling	Not Significant	V01-Y98	0.2	1.24	5.9e-06	2.18
Myopia	Not Significant	H00-H59	0.9	1.03	0.33	1.17
Diarrhea, unspecified	Not Significant	R00-R99	0.041	1.37	0.48	1.13
Mitral valve disorders(424.0)	Not Significant	I00-I99	0.83	0.96	0.012	0.7
Paroxysmal ventricular tachycardia (HCC)	Not Significant	I00-I99	0.35	0.84	0.016	0.71
Undiagnosed cardiac murmurs	Not Significant	R00-R99	0.047	1.38	0.00068	1.76
Allergic rhinitis	Not Significant	J00-J99	0.04	1.4	0.0053	1.58
Confusion	Significant (F and M)	R00-R99	1.7e-17	5.31	7.1e-20	7.95
Impaired fasting glucose	Not Significant	R00-R99	0.00022	1.74	0.0023	1.66
Constipation, unspecified constipation type	Not Significant	K00-K93	3.8e-05	1.81	0.0014	1.7
Cataracts	Not Significant		0.029	1.32	0.58	1.1
Peripheral vascular disease, unspecified (HCC)	Not Significant	I00-I99	0.94	0.97	0.5	1.12
Cerumen impaction	Not Significant	H60-H95	0.014	1.56	7.6e-06	2.18
Total or mature cataract	Not Significant	I00-I99	0.48	0.89	0.035	1.41
Non smoker	Not Significant		0.33	1.18	0.29	0.85
Abnormal involuntary movements	Sigificant (Males)	R00-R99	0.00027	1.86	7.4e-08	2.64
Depression screening	Not Significant	Z00-Z99	0.06	1.31	0.0049	1.6
Other degenerative diseases of the basal ganglia	Sigificant (Males)	G00-G99	0.0026	2.67	1.4e-18	7.31
Supraventricular tachycardia (HCC)	Not Significant	I00-I99	0.89	0.96	0.012	1.52
Other postprocedural status(V45.89)	Not Significant	Z00-Z99	0.14	0.78	0.076	0.77
Hyperkalemia	Not Significant	E00-E90	0.23	0.82	0.12	0.79
Elevated white blood cell count, unspecified	Not Significant	D50-D89	0.0013	1.63	0.46	1.13
Chronic kidney disease	Not Significant	N00-N99	0.29	1.26	0.68	1.08
Peripheral neuropathy	Not Significant	G00-G99	3.5e-05	2.44	7.7e-05	1.99
Abdominal pain, epigastric	Not Significant	R00-R99	0.76	0.95	0.69	0.93
UTI (lower urinary tract infection)	Significant (Females)	N00-N99	8.8e-07	1.94	4e-05	2.05
Polyneuropathy, unspecified	Not Significant	G00-G99	0.033	1.49	0.0046	1.62
B12 deficiency	Significant (F and M)	E00-E90	2.7e-13	4.65	2.3e-14	4.98
Vomiting alone	Sigificant (Males)	R00-R99	0.0035	1.62	1.6e-06	2.39
Type II or unspecified type diabetes mellitus with neurological manifestations, not stated as uncontrolled(250.60)	Not Significant	E00-E90	0.0028	1.64	0.13	1.28
Sleep disturbance, unspecified	Not Significant	G00-G99	0.00019	1.78	0.0046	1.62
Health care home, active care coordination	Significant (F and M)	Z00-Z99	2.4e-14	3.27	1.6e-06	2.39
Type 2 diabetes mellitus with diabetic chronic kidney disease (HCC)	Not Significant	E00-E90	0.77	1.09	0.52	1.12
Gastrointestinal bleed	Not Significant	K00-K93	0.39	0.87	0.58	0.91
Other specified soft tissue disorders	Not Significant	M00-M99	0.021	1.4	0.069	1.36
Unspecified hypothyroidism	Not Significant	E00-E90	0.00031	1.55	0.1	1.32
Age-related osteoporosis without current pathological fracture	Significant (Females)	M00-M99	2e-06	1.58	0.06	1.37
Other encephalopathy	Sigificant (Males)	G00-G99	0.00032	2.61	6.6e-12	4.07
Generalized and unspecified atherosclerosis	Not Significant	I00-I99	0.95	1.01	0.058	1.38
Other dyschromia	Not Significant	L00-L99	0.23	0.8	0.043	1.41
Severe sepsis without septic shock (HCC)	Not Significant	R00-R99, A00-B99	0.002	1.87	5.9e-05	2.05
Frequency of micturition	Not Significant	R00-R99	0.0023	1.66	0.026	1.46
Screening for ischemic heart disease	Not Significant	Z00-Z99	0.098	1.31	0.066	1.37
Lumbosacral spondylosis without myelopathy	Not Significant	M00-M99	0.28	0.85	0.38	1.16
Anemia, unspecified type	Not Significant	D50-D89	0.26	1.19	0.96	1
Allergic state	Not Significant	S00-T98	0.55	1.09	0.32	1.19
Presence of intraocular lens	Not Significant	Z00-Z99	0.13	1.23	0.76	0.94
Toxic encephalopathy	Significant (F and M)	G00-G99	5e-08	3.04	8.8e-10	3.37
Bronchitis, not specified as acute or chronic	Not Significant	J00-J99	0.5	0.89	0.41	1.16
Vitreous degeneration	Not Significant	H00-H59	0.2	0.81	0.7	1.08
Pseudophakia	Not Significant	Z00-Z99	0.99	0.99	0.24	1.23
Flatulence, eructation, and gas pain	Not Significant	R00-R99	0.2	1.21	0.66	1.08
Vitamin B12 deficiency	Significant (F and M)	E00-E90	2.9e-14	3.81	1.7e-08	2.97
Nonrheumatic aortic (valve) stenosis	Not Significant	I00-I99	0.4	0.81	0.0015	1.76
Early onset Alzheimer's dementia without behavioral disturbance (HCC)	Significant (F and M)	G00-G99, F00-F99	5.9e-28	146.65	1.1e-30	190.86
Cognitive decline	Significant (F and M)	R00-R99	3.7e-12	6.9	7e-20	10.55
Chronic atrial fibrillation (HCC)	Not Significant	I00-I99	0.15	1.32	0.21	1.24
Anemia in chronic kidney disease	Not Significant	D50-D89, N00-N99	0.46	0.87	0.09	0.77
Delirium due to known physiological condition	Significant (F and M)	F00-F99	8.8e-09	3.35	9.3e-10	3.4
Dyspnea, unspecified	Not Significant	R00-R99	0.36	0.86	0.92	0.97
Dysphagia, unspecified type	Significant (Females)	R00-R99	1.3e-07	2.7	7.7e-05	2.05
History of fall	Sigificant (Males)	Z00-Z99	3.9e-06	2.13	1.6e-07	2.73
Pure hypercholesterolemia, unspecified	Not Significant	E00-E90	0.94	0.97	0.69	1.08
Other malignant neoplasm without specification of site	Not Significant	C00-D48	0.00026	0.54	5e-05	0.55
Swelling, mass, or lump in head and neck	Not Significant	R00-R99	0.45	0.88	0.92	0.97
Hypertension, unspecified type	Not Significant	I00-I99	0.1	1.31	0.067	1.38
Encounter for observation for other suspected diseases and conditions ruled out	Not Significant	Z00-Z99	0.0028	1.64	0.54	1.12
Bed confinement status	Significant (F and M)	Z00-Z99	2.2e-08	2.54	1.7e-07	2.75
Painful respiration	Not Significant	R00-R99	0.027	1.37	0.65	1.09
CKD (chronic kidney disease) stage 3, GFR 30-59 ml/min (HCC)	Not Significant	N00-N99	0.38	1.23	0.16	1.28
Goals of care, counseling/discussion	Not Significant	Z00-Z99	0.72	1.08	0.0011	1.81
Wheezing	Not Significant	R00-R99	0.62	1.09	0.53	1.12
Leukocytosis, unspecified	Not Significant	D50-D89	0.44	1.14	0.95	1
Actinic keratoses	Not Significant	L00-L99	0.97	1.04	0.29	1.21
Occlusion and stenosis of bilateral carotid arteries	Not Significant	I00-I99	0.33	1.26	0.00073	1.86
Lentigines	Not Significant	L00-L99	0.05	0.69	0.49	1.14
Personal history of other specified conditions	Not Significant	Z00-Z99	0.35	1.22	0.00022	1.99
Cognitive changes	Significant (F and M)	R00-R99	1.1e-15	10	1.2e-18	10.04
Other fall	Sigificant (Males)	R00-R99	0.019	1.52	5.7e-07	2.66
Pain in chest	Not Significant		0.29	1.19	0.45	1.15
Unspecified pruritic disorder	Not Significant	L00-L99	0.24	0.84	0.76	0.94
Other and unspecified noninfectious gastroenteritis and colitis(558.9)	Not Significant	K00-K93	0.37	1.12	0.27	0.83
Incomplete bladder emptying	Not Significant	R00-R99	0.099	1.6	0.0096	1.6
Hypertensive heart disease with heart failure (HCC)	Not Significant	I00-I99	0.7	1.09	0.29	1.21
Benign neoplasm of skin, site unspecified	Not Significant	C00-D48	0.98	0.99	0.97	0.98
Disorders of lipoid metabolism	Not Significant		0.23	1.26	0.86	1.04
Diverticulosis	Not Significant	K00-K93	0.00077	1.78	0.0062	1.65
Other specified visual disturbances	Not Significant	H00-H59	0.24	1.2	0.058	1.4
Degenerative joint disease	Significant (Females)	M00-M99	2.2e-07	1.89	0.00025	1.99
Sensorineural hearing loss, asymmetrical	Not Significant	H60-H95	0.51	0.85	0.23	1.24
Lack of coordination	Not Significant	R00-R99	0.13	1.39	5.1e-05	2.18
Occlusion and stenosis of multiple and bilateral precerebral arteries without mention of cerebral infarction	Not Significant	I00-I99	0.94	1	0.76	1.07
Acute respiratory failure with hypoxia (HCC)	Not Significant	J00-J99	0.52	1.14	0.31	1.2
Hypotension	Not Significant	I00-I99	0.0052	1.74	0.88	0.96
Slow transit constipation	Significant (F and M)	K00-K93	3e-15	3.87	2.9e-10	3.86
Encounter for follow-up examination after completed treatment for conditions other than malignant neoplasm	Not Significant	Z00-Z99	0.15	0.74	0.59	1.11
Encephalopathy	Sigificant (Males)	G00-G99	0.00031	2.44	2.9e-10	3.93
Dysphagia, oropharyngeal phase	Not Significant	R00-R99	0.11	1.44	0.005	1.69
Secondary parkinsonism (HCC)	Significant (F and M)	G00-G99	5.2e-11	6.44	6.9e-17	8.79
Paroxysmal supraventricular tachycardia (HCC)	Not Significant	I00-I99	0.85	1.05	0.37	1.18
Other specified symptoms and signs involving the circulatory and respiratory systems	Not Significant	R00-R99	0.038	1.51	0.061	1.41
Dermatophytosis of foot	Not Significant	A00-B99	0.0035	1.73	0.94	1.03
Hemorrhoids	Not Significant	K00-K93	0.34	1.19	0.28	1.22
Hypoxia	Not Significant	R00-R99	0.37	1.17	0.76	0.94
Pain, unspecified	Not Significant	R00-R99	0.45	0.89	0.44	0.87
Depression, unspecified depression type	Significant (F and M)	F00-F99	5.8e-10	2.72	4.7e-07	2.77
Primary localized osteoarthrosis, lower leg	Not Significant	M00-M99	0.68	1.06	0.4	1.17
Other nonspecific abnormal serum enzyme levels	Not Significant	R00-R99	0.43	0.84	0.8	1.06
Mononeuritis of unspecified site	Not Significant	G00-G99	0.95	1.03	0.85	1.05
Unspecified sinusitis (chronic)	Not Significant	J00-J99	0.26	0.8	0.27	1.23
Presence of cardiac pacemaker	Not Significant	Z00-Z99	0.29	1.25	0.76	0.94
Cellulitis	Not Significant	L00-L99	0.13	1.36	0.091	1.37
Somnolence	Not Significant	R00-R99	0.0011	1.94	5.7e-06	2.48
Other malaise	Not Significant	R00-R99	2.1e-05	2.26	0.00091	1.88
Delirium	Significant (F and M)	R00-R99	2.8e-10	3.8	3.2e-08	3.19
Reflux esophagitis	Not Significant	K00-K93	0.015	1.47	0.025	1.52
Flu vaccine need	Not Significant	Z00-Z99	8.1e-05	1.89	0.0072	1.66
Dysthymic disorder	Not Significant	F00-F99	8.3e-06	1.9	0.00026	2.02
Health care maintenance	Significant (Females)	Z00-Z99	2.1e-07	2.14	0.11	1.35
Sensory hearing loss, bilateral	Not Significant	H60-H95	0.046	0.61	0.065	1.41
Right bundle branch block	Not Significant	I00-I99	0.73	0.9	0.36	1.19
Abnormal involuntary movements(781.0)	Sigificant (Males)	R00-R99	0.084	1.59	3e-10	4.07
SOB (shortness of breath)	Not Significant	R00-R99	0.02	0.64	0.084	0.75
Contact dermatitis and other eczema, due to unspecified cause	Not Significant	L00-L99	0.1	0.72	0.24	1.25
Other follow-up examination(V67.59)	Not Significant	Z00-Z99	0.29	0.81	0.97	0.98
Laceration	Not Significant	I00-I99	0.048	1.54	0.00077	1.91
Other signs and symptoms involving cognition	Significant (F and M)	R00-R99	4.7e-10	5.16	4.5e-15	7.34
Xerosis cutis	Not Significant	L00-L99	0.22	1.29	0.004	1.73
Acute upper respiratory infection, unspecified	Not Significant	J00-J99	0.25	1.24	0.023	1.53
Alzheimer's dementia with behavioral disturbance, unspecified timing of dementia onset (HCC)	Significant (F and M)	F00-F99, G00-G99	2.6e-37	146.65	7.6e-27	190.86
Open angle with borderline findings, low risk	Not Significant	H00-H59	0.84	0.96	0.56	0.9
Malignant essential hypertension	Not Significant	I00-I99	0.19	1.22	0.29	1.22
Sciatica	Not Significant	M00-M99	0.0083	1.45	0.88	0.96
Encounter for examination for normal comparison and control in clinical research program	Not Significant	Z00-Z99	0.005	1.98	0.061	1.42
Insufficiency, renal	Not Significant		0.048	1.54	0.84	1.05
Cyst of kidney, acquired	Not Significant	N00-N99	0.46	0.86	0.15	0.78
Tuberculin test reaction	Not Significant		0.04	1.47	0.0027	1.78
Unspecified site of sprain and strain	Not Significant	S00-T98	0.89	1.03	0.011	1.62
Pain in joint, ankle and foot	Not Significant	M00-M99	0.61	1.08	0.4	0.86
Nausea alone	Not Significant	R00-R99	0.96	1	0.013	0.67
Hyperosmolality and hypernatremia	Not Significant	E00-E90	0.059	1.64	0.0013	1.88
Other conditions of brain(348.89)	Not Significant	G00-G99	0.0012	2.14	0.00054	1.98
Bleeding	Not Significant	R00-R99	0.0064	0.6	0.25	0.81
Angina unstable	Not Significant		0.61	1.12	0.93	1.03
Atherosclerosis of native arteries of the extremities, unspecified	Not Significant	I00-I99	0.77	1.07	0.84	1.05
Other and unspecified special symptom or syndrome, not elsewhere classified	Significant (F and M)	I00-I99	4.9e-08	3.48	8.1e-16	8.84
Other late effects of cerebrovascular disease(438.89)	Not Significant	I00-I99	0.0052	1.76	0.0031	1.78
Other musculoskeletal symptoms referable to limbs(729.89)	Not Significant	R00-R99	0.31	1.22	0.2	1.27
Personal history of urinary (tract) infection	Not Significant	Z00-Z99	0.7	1.09	0.0002	2.1
Benign hypertensive heart disease without heart failure	Not Significant	I00-I99	0.084	1.38	0.49	1.15
Unspecified gastritis and gastroduodenitis, without mention of hemorrhage	Not Significant		0.94	1.03	0.66	1.1
Spinal stenosis	Not Significant	M00-M99	0.95	1	0.93	0.97
Seizure (HCC)	Significant (Females)	R00-R99	1.1e-10	3.57	3e-05	2.34
Incontinence	Sigificant (Males)	R00-R99	0.00033	1.87	1.3e-07	3.11
First degree atrioventricular block	Not Significant	I00-I99	0.016	1.86	0.97	1.02
Unspecified circulatory system disorder	Not Significant	I00-I99	0.15	1.43	5e-05	2.3
Other primary cardiomyopathies	Not Significant	I00-I99	0.0009	0.53	3.3e-05	0.52
Fatigue, unspecified type	Not Significant	R00-R99	0.84	0.95	0.7	1.09
Blepharitis	Not Significant	H00-H59	0.11	1.35	0.076	1.41
Nonexudative senile macular degeneration of retina	Not Significant	H00-H59	0.8	0.95	0.83	1.05
Pain	Not Significant	R00-R99	0.21	0.83	0.041	0.71
Fall out	Significant (F and M)		2.8e-12	3.27	4.2e-08	3.34
Headache(784.0)	Not Significant		0.0052	1.49	0.022	1.56
Vertigo	Not Significant	R00-R99	0.053	1.3	0.48	1.15
Obstructive sleep apnea	Not Significant	G00-G99	0.1	1.63	0.004	1.77
Encounter for preprocedural cardiovascular examination	Not Significant	Z00-Z99	0.041	0.62	0.78	1.07
Personal history of other diseases of the circulatory system	Not Significant	Z00-Z99	0.19	0.74	0.15	1.32
Other specified retention of urine	Not Significant	R00-R99	0.084	1.59	0.15	1.32
Heart disease	Not Significant	I00-I99	0.93	1	0.27	1.24
Encounter for adjustment and management of vascular access device	Not Significant	Z00-Z99	0.017	0.62	0.2	0.8
Encounter for fitting and adjustment of non-vascular catheter	Not Significant	Z00-Z99	0.34	0.82	0.59	0.9
Other forms of acute ischemic heart disease (HCC)	Not Significant	I00-I99	0.25	1.29	0.0031	1.8
Anemia of other chronic disease	Not Significant	D50-D89	0.89	0.96	0.98	1.01
Other vitreous opacities	Not Significant	H00-H59	0.75	0.93	0.52	1.14
Family history of ischemic heart disease and other diseases of the circulatory system	Not Significant	Z00-Z99	0.24	1.26	0.56	1.13
Abdominal pain, right upper quadrant	Not Significant	R00-R99	0.49	0.88	0.98	0.98
Personal history of urinary (tract) infections	Not Significant	Z00-Z99	0.0049	1.66	0.00026	2.11
Hip joint replacement	Not Significant		0.67	1.08	0.44	1.17
Unspecified general medical examination	Not Significant	Z00-Z99	0.052	1.35	0.63	0.91
Localized osteoarthrosis not specified whether primary or secondary, lower leg	Not Significant	M00-M99	0.12	1.25	0.52	1.14
Seborrheic dermatitis, unspecified	Not Significant	L00-L99	0.2	1.39	0.0095	1.68
Chronic systolic heart failure (HCC)	Not Significant	I00-I99	0.078	1.55	0.16	1.31
Bruising	Not Significant	S00-T98	0.029	0.65	0.63	0.91
Atrioventricular block, complete (HCC)	Not Significant	I00-I99	0.79	0.93	0.71	0.92
Other premature beats	Not Significant	I00-I99	0.78	1.08	0.89	0.96
Nonspecific (abnormal) findings on radiological and other examination of musculoskeletal system	Not Significant	R00-R99	0.79	0.93	0.012	1.65
Bilateral impacted cerumen	Sigificant (Males)	H60-H95	5.2e-06	2.94	4.7e-08	3.43
Abnormal levels of other serum enzymes	Not Significant	R00-R99	0.2	1.3	0.16	1.31
Chronic obstructive asthma, unspecified	Not Significant	J00-J99	0.023	0.67	0.45	0.87
Heart disease, unspecified	Not Significant	I00-I99	0.71	0.93	0.16	0.78
Other atopic dermatitis and related conditions	Not Significant	L00-L99	0.84	1.05	0.47	1.16
Screening for diabetes mellitus	Not Significant	Z00-Z99	0.63	1.1	0.29	1.23
Other urinary incontinence	Significant (F and M)	N00-N99	4.1e-08	2.68	1.6e-06	2.84
Unspecified venous (peripheral) insufficiency	Not Significant	I00-I99	0.32	1.17	0.87	1.04
Heart failure	Not Significant		0.013	0.6	0.041	0.7
Proteinuria	Not Significant	R00-R99	0.46	0.84	0.3	0.83
Glaucoma stage, unspecified(365.70)	Not Significant	H00-H59	0.27	1.31	0.004	1.8
Hypocalcemia	Not Significant	E00-E90	0.52	0.87	0.94	0.97
Other malignant neoplasm of skin, site unspecified	Not Significant		0.41	0.84	0.23	0.8
Surgery follow-up examination	Not Significant	Z00-Z99	0.0011	0.55	0.12	0.76
Unspecified disorder of lipoid metabolism	Not Significant	E00-E90	0.95	0.99	0.32	1.22
Subjective tinnitus	Not Significant	H60-H95	0.74	1.09	0.18	1.31
Insomnia, unspecified type	Not Significant	G00-G99	0.7	1.1	0.003	1.83
Fitting and adjustment of cardiac pacemaker	Not Significant	Z00-Z99	0.31	1.25	0.33	0.83
Unspecified cerebral artery occlusion with cerebral infarction	Not Significant	I00-I99	0.0011	1.94	0.00091	1.98
Unspecified visual loss	Not Significant	H00-H59	0.045	1.44	0.021	1.59
Bronchitis	Not Significant	J00-J99	0.81	1.05	0.55	1.13
Osteoarthrosis, unspecified whether generalized or localized, unspecified site	Not Significant	M00-M99	1.8e-05	1.8	0.089	1.4
Spinal stenosis in cervical region	Not Significant	M00-M99	0.84	0.95	0.82	1.06
Other specified pre-operative examination	Not Significant	Z00-Z99	0.47	0.87	0.35	0.84
Unspecified glaucoma(365.9)	Not Significant	H00-H59	0.17	1.31	0.22	1.28
Mixed Alzheimer's and vascular dementia (HCC)	Significant (F and M)	F00-F99, G00-G99	2.6e-35	146.65	1.7e-23	190.86
Unspecified fall, subsequent encounter	Significant (F and M)	V01-Y98	1.7e-08	2.97	1.3e-09	4.35
Herpes zoster without mention of complication	Not Significant	A00-B99	0.043	1.4	0.084	1.41
Encounter for screening, unspecified	Significant (F and M)	Z00-Z99	3.8e-13	3.16	3.5e-07	3.18
Hypothyroid	Not Significant	E00-E90	0.0022	1.46	0.5	1.15
Hydronephrosis	Not Significant	N00-N99	0.0056	0.51	0.86	1.05
Encounter for fitting and adjustment of non-vascular catheter NEC	Not Significant	Z00-Z99	0.049	0.62	0.22	1.29
Preoperative examination, unspecified	Not Significant	Z00-Z99	0.0081	0.54	0.19	0.78
Unspecified hearing loss, bilateral	Not Significant	H60-H95	0.063	1.59	0.0022	1.9
Primary open-angle glaucoma(365.11)	Not Significant	H00-H59	0.81	1.08	0.08	1.43
Melena	Not Significant	K00-K93	0.38	1.23	0.15	1.34
Other diseases of nasal cavity and sinuses(478.19)	Not Significant	J00-J99	0.84	1.06	0.41	1.19
Facial weakness	Not Significant	R00-R99	0.28	1.26	0.0039	1.82
Unspecified convulsions (HCC)	Significant (F and M)	R00-R99	5.9e-08	3.81	1.3e-08	3.9
Stroke	Not Significant		0.15	1.33	0.033	1.55
Unspecified hemorrhoids without mention of complication	Not Significant	K00-K93	0.35	1.21	0.91	1.04
Spondylosis without myelopathy or radiculopathy, cervical region	Not Significant	M00-M99	0.0015	1.87	0.0022	1.9
Precordial pain	Not Significant	R00-R99	0.52	1.13	0.8	0.94
Dorsalgia, unspecified	Not Significant	M00-M99	0.51	1.11	0.44	0.86
Primary osteoarthritis involving multiple joints	Not Significant	M00-M99	0.00085	1.63	0.0029	1.86
Subdural hemorrhage (HCC)	Not Significant	I00-I99	0.054	1.81	6.6e-06	2.77
Other abnormalities of heart beat	Not Significant	R00-R99	0.39	1.29	0.076	1.44
Personal history of traumatic brain injury	Sigificant (Males)	Z00-Z99	1.3e-05	4.5	1.3e-11	6.12
Cerebral thrombosis with cerebral infarction (HCC)	Sigificant (Males)	I00-I99	0.49	1.21	2.8e-08	3.82
Tinea pedis	Not Significant	A00-B99	0.57	1.17	0.53	1.15
Hemiplegia affecting unspecified side, late effect of cerebrovascular disease	Not Significant	I00-I99	0.98	1.03	0.12	1.37
Falls	Sigificant (Males)	V01-Y98	0.0005	2.51	2.2e-10	5.09
Chronic pulmonary edema	Not Significant	J00-J99	0.32	0.8	0.94	1
Pinguecula	Not Significant	H00-H59	0.93	1	0.064	1.46
Other dysphagia	Not Significant	R00-R99	0.0096	1.83	0.0044	1.82
Arrhythmia	Not Significant	I00-I99	0.72	1.1	0.96	1.03
Cataract extraction status	Not Significant	Z00-Z99	0.062	0.71	0.62	0.9
Inflamed seborrheic keratosis	Not Significant	L00-L99	0.5	0.87	0.44	0.86
Unspecified hypertensive kidney disease with chronic kidney disease stage V or end stage renal disease(403.91)	Not Significant	N00-N99, I00-I99	0.011	0.64	0.00078	0.56
Type II or unspecified type diabetes mellitus with other specified manifestations, not stated as uncontrolled	Not Significant	E00-E90	0.41	1.19	0.8	0.94
Open wound of scalp, without mention of complication	Sigificant (Males)	S00-T98	4.9e-06	2.71	5.6e-08	3.66
Thoracic or lumbosacral neuritis or radiculitis, unspecified	Not Significant	I00-I99	0.16	0.79	0.22	0.79
Other specified anemias	Not Significant	D50-D89	0.0012	1.85	0.076	1.44
Cataracts, bilateral	Not Significant	H00-H59	0.0083	1.6	0.044	1.51
Cellulitis and abscess of leg, except foot	Not Significant	L00-L99	0.48	0.89	0.8	0.94
Contusion of face, scalp, and neck except eye(s)	Sigificant (Males)	S00-T98	0.00077	1.8	6.3e-09	4.16
Cortical senile cataract	Not Significant	H00-H59	0.12	1.28	0.67	1.1
Hypertensive heart and chronic kidney disease with heart failure and stage 1 through stage 4 chronic kidney disease, or unspecified chronic kidney disease (HCC)	Not Significant	I00-I99	0.84	0.92	0.81	1.07
Special screening for malignant neoplasms, colon	Not Significant	Z00-Z99	0.5	0.85	0.18	1.32
Other and unspecified coagulation defects	Not Significant	D50-D89	0.0024	0.56	0.08	0.72
Aftercare following joint replacement	Not Significant	Z00-Z99	0.36	1.23	0.071	1.46
Sepsis(995.91)	Not Significant		0.044	1.56	0.13	1.37
Peptic ulcer of unspecified site, unspecified as acute or chronic, without mention of hemorrhage or perforation, without mention of obstruction	Not Significant		0.89	0.96	0.96	1.03
Chronic atrial fibrillation	Not Significant	I00-I99	0.16	1.34	0.52	1.15
Personal history of noncompliance with medical treatment, presenting hazards to health	Not Significant	Z00-Z99	0.82	1.06	0.48	1.16
Senile cataract, unspecified	Not Significant	H00-H59	0.28	0.82	0.96	1.03
Atrophic gastritis, without mention of hemorrhage	Not Significant		0.38	0.86	0.71	0.92
Encounter for screening for respiratory tuberculosis	Significant (F and M)	Z00-Z99	4.7e-16	7.08	6.2e-09	4.27
Unspecified gastritis and gastroduodenitis	Not Significant		0.043	1.43	0.027	1.59
UTI (urinary tract infection)	Significant (Females)	N00-N99	7e-07	2.25	0.00056	2.12
Type II or unspecified type diabetes mellitus with renal manifestations, not stated as uncontrolled(250.40)	Not Significant	E00-E90	0.0036	0.52	0.039	0.68
Aortic stenosis	Not Significant	I00-I99	0.84	0.93	0.056	1.5
Renal insufficiency	Not Significant	N00-N99	0.81	1.08	0.8	0.94
Seborrheic keratoses	Not Significant	L00-L99	0.94	0.99	0.96	0.99
Hematemesis	Not Significant	K00-K93	0.21	1.32	0.031	1.58
Hyperglycemia	Not Significant	R00-R99	0.95	0.99	0.046	1.52
Other cellulitis	Not Significant	L00-L99	0.4	0.84	0.52	1.15
Enlargement of lymph nodes	Not Significant	R00-R99	0.00052	0.55	4.7e-05	0.5
Positive PPD	Not Significant	R00-R99	0.019	1.61	0.13	1.38
Personal history of peptic ulcer disease	Not Significant	Z00-Z99	0.065	1.43	0.7	0.92
Unspecified cerebrovascular disease	Not Significant		2e-05	2.39	1.4e-05	2.73
DNI (do not intubate)	Not Significant	Z00-Z99	0.035	1.5	0.038	1.55
ERRONEOUS ENCOUNTER--DISREGARD	Not Significant		0.005	1.69	0.39	1.2
Neck pain	Not Significant	M00-M99	0.76	0.94	0.66	0.91
Hypothyroidism, unspecified type	Not Significant	E00-E90	0.0091	1.52	0.025	1.61
Scoliosis (and kyphoscoliosis), idiopathic	Not Significant	M00-M99	0.56	1.1	0.39	1.2
Other specified disorders of bone density and structure, unspecified site	Not Significant	M00-M99	3.7e-05	1.72	0.32	1.24
Melanocytic nevi of trunk	Not Significant	C00-D48	0.13	0.7	0.66	0.91
Bleeding gums	Not Significant	K00-K93	0.011	0.58	0.28	0.81
Other nonspecific findings on examination of blood(790.99)	Not Significant	R00-R99	0.64	0.89	0.54	0.88
Unspecified conditions influencing health status	Not Significant	Z00-Z99	0.054	0.67	0.094	0.73
Cerebral ischemia	Not Significant	I00-I99	0.0058	1.98	5.2e-06	2.94
Heartburn	Not Significant	R00-R99	0.027	0.64	0.12	1.39
Other melanin hyperpigmentation	Not Significant	L00-L99	0.29	0.8	0.7	0.92
Elevated cholesterol	Not Significant	E00-E90	0.65	0.9	0.22	1.3
Other forms of dyspnea	Not Significant	R00-R99	0.35	0.82	0.43	0.85
Spinal stenosis, cervical region	Not Significant	M00-M99	0.094	1.44	0.6	1.13
Other specified disorders of brain	Not Significant	G00-G99	0.00057	2.19	0.0014	2.03
Chronic diastolic (congestive) heart failure (HCC)	Not Significant	I00-I99	0.94	1	0.028	1.6
Other symptoms involving cardiovascular system	Not Significant	R00-R99	0.75	0.93	0.24	1.28
Multifactorial gait disorder	Significant (F and M)	R00-R99	2.9e-08	3.98	4.3e-10	5.35
Knee joint replacement	Not Significant		0.47	0.87	0.052	1.52
Other specified forms of hearing loss	Not Significant	H60-H95	0.0067	1.75	0.052	1.52
Gait abnormality	Significant (Females)	R00-R99	6.2e-07	3.08	2.5e-05	2.67
Dyspnea	Not Significant	R00-R99	0.34	0.84	0.06	0.7
Pain in left knee	Not Significant	M00-M99	0.94	1	0.14	1.37
Urinary tract infection	Not Significant	N00-N99	0.034	1.47	0.011	1.74
Gait disorder	Significant (F and M)	R00-R99	8.1e-15	6.46	1.3e-08	4.28
Encounters for administrative purposes	Not Significant	Z00-Z99	2.1e-05	2.2	0.24	1.28
Care involving other physical therapy	Not Significant		0.00065	1.84	0.00072	2.13
Pain in right knee	Not Significant	M00-M99	0.13	1.27	0.46	1.18
Escherichia coli (E. coli) infection in conditions classified elsewhere and of unspecified site	Not Significant		6e-05	1.59	0.89	0.96
Nephrolithiasis	Not Significant	N00-N99	0.88	1.08	0.74	1.09
Head trauma	Sigificant (Males)	S00-T98	6e-06	4.45	1.8e-11	6.97
Fluid overload, unspecified	Not Significant	E00-E90	0.15	0.72	0.23	0.79
Epilepsy, unspecified, not intractable, without status epilepticus (HCC)	Sigificant (Males)	G00-G99	2.1e-05	3.27	1.3e-07	3.8
Other specified diseases of sebaceous glands	Not Significant		0.24	1.3	0.02	1.66
Prediabetes	Not Significant	R00-R99	0.9	1.04	0.27	1.27
Generalized pain	Not Significant	R00-R99	0.0055	0.6	0.49	0.87
Unspecified visual disturbance	Not Significant	H00-H59	0.11	1.37	0.0098	1.77
Tachycardia	Not Significant	R00-R99	0.099	1.39	0.27	1.27
Generalized hyperhidrosis	Not Significant	R00-R99	0.041	1.5	0.37	1.22
Alzheimer's dementia with behavioral disturbance (HCC)	Significant (F and M)	F00-F99, G00-G99	2.6e-35	146.65	1.2e-20	190.86
Osteoarthrosis, unspecified whether generalized or localized, pelvic region and thigh	Not Significant	M00-M99	0.53	1.13	0.0042	1.89
Immunization due	Not Significant	Z00-Z99	9.9e-05	2.06	0.07	1.48
Other specified acquired hypothyroidism	Significant (Females)	E00-E90	5.6e-08	2.21	0.07	1.48
Fracture	Not Significant	S00-T98	5.8e-06	1.77	0.3	1.25
Fitting and adjustment of other devices related to nervous system and special senses	Not Significant	Z00-Z99	0.78	0.9	0.74	1.09
Cancer (HCC)	Not Significant	C00-D48	0.0004	0.45	0.034	0.67
Place of occurrence, residential institution	Not Significant	V01-Y98	0.26	0.76	0.42	0.84
Urinary urgency	Not Significant	R00-R99	0.37	1.26	0.0026	1.98
Acute myocardial infarction of unspecified site, initial episode of care	Not Significant		0.93	1.05	0.79	0.93
Hemorrhagic disorder due to intrinsic circulating anticoagulants	Not Significant		0.46	0.84	0.95	0.99
*Unknown	Not Significant		0.0023	2.17	1.8e-05	2.81
Arthrodesis status	Not Significant	Z00-Z99	0.046	0.67	0.61	0.89
Personal history of allergy to other specified medicinal agents	Not Significant	Z00-Z99	0.29	0.8	0.59	1.14
Obstructive chronic bronchitis with exacerbation (HCC)	Not Significant	J00-J99	0.95	1.03	0.27	0.8
Displacement of lumbar intervertebral disc without myelopathy	Not Significant	M00-M99	0.45	0.85	0.36	0.83
Diabetes mellitus without mention of complication, type II or unspecified type, uncontrolled	Not Significant		0.64	1.12	0.74	1.09
Hypermetropia	Not Significant	H00-H59	0.91	1.04	0.95	1.03
Place of occurrence, home	Not Significant	V01-Y98	0.05	1.51	0.036	1.59
Edema, unspecified	Not Significant	R00-R99	0.27	0.81	0.36	0.83
Other specified aftercare following surgery	Not Significant	Z00-Z99	0.48	0.88	0.54	1.15
External hemorrhoids without mention of complication	Not Significant	K00-K93	0.11	1.33	0.13	1.39
Observation and evaluation for other specified suspected conditions	Not Significant		0.26	1.22	0.79	1.07
Pain in joint, forearm	Not Significant	M00-M99	0.24	1.21	0.33	1.24
Other disorders of urethra and urinary tract	Significant (Females)		6.2e-09	2.33	0.00065	2.19
Osteopenia	Significant (Females)	M00-M99	6e-08	1.81	0.26	1.28
Hemangioma of skin and subcutaneous tissue	Not Significant	C00-D48	0.55	0.84	0.22	1.31
Seborrheic dermatitis	Not Significant	L00-L99	0.16	1.52	0.0021	2.03
Visit for suture removal	Not Significant	Z00-Z99	0.97	0.96	0.84	1.06
Tremor	Sigificant (Males)	R00-R99	0.024	1.8	2e-06	3.31
Head injury	Not Significant	S00-T98	0.024	1.7	5.6e-05	2.64
Tinea unguium	Not Significant	A00-B99	2.4e-05	2.9	0.074	1.49
Pruritus	Not Significant	L00-L99	0.45	0.85	0.95	0.97
Hypoglycemia, unspecified	Not Significant	E00-E90	0.17	1.32	0.061	1.52
Solitary pulmonary nodule	Not Significant	R00-R99	0.97	1.02	0.037	0.67
Calculus of gallbladder without mention of cholecystitis, without mention of obstruction	Not Significant	K00-K93	0.53	1.13	0.61	0.89
Rhinitis allergic	Not Significant		0.14	1.31	0.95	1.03
Pseudophakia of both eyes	Not Significant	Z00-Z99	0.41	1.17	0.95	1.03
Arthropathy, unspecified, site unspecified	Not Significant	M00-M99	0.05	1.3	0.73	1.09
Severe sepsis with septic shock (HCC)	Not Significant	R00-R99, A00-B99	0.39	1.29	0.03	1.64
Anal and rectal polyp	Not Significant	K00-K93	0.4	1.28	0.16	1.37
Cerebral embolism with cerebral infarction (HCC)	Not Significant	I00-I99	0.61	0.86	0.28	1.28
Obstructive hydrocephalus (HCC)	Not Significant	G00-G99	0.061	1.71	0.0063	1.88
Essential and other specified forms of tremor	Not Significant	G00-G99	0.31	1.33	0.00025	2.41
Swelling, mass, or lump in chest	Not Significant	R00-R99	0.01	0.57	0.0015	0.56
Other speech disturbance	Not Significant	R00-R99	0.33	1.31	0.099	1.45
Personal history of malignant neoplasm of large intestine	Not Significant	Z00-Z99	0.29	0.79	0.014	0.63
Type I (juvenile type) diabetes mellitus without mention of complication, not stated as uncontrolled	Not Significant	E00-E90	0.47	0.85	0.65	0.9
Dermatitis	Not Significant	L00-L99	0.65	0.9	0.14	1.4
Type 2 diabetes mellitus with hyperglycemia (HCC)	Not Significant	E00-E90	0.079	1.47	0.53	1.16
Personal history of other diseases of digestive system	Not Significant	Z00-Z99	1	1.02	0.56	0.88
General medical examination	Not Significant		0.46	1.18	0.53	1.16
URI (upper respiratory infection)	Not Significant	J00-J99	0.0066	1.81	0.00016	2.49
Chronic rhinitis	Not Significant	J00-J99	0.25	1.27	0.89	1.05
Pain in right hip	Not Significant	M00-M99	0.75	0.93	0.24	1.3
Memory change	Significant (F and M)	R00-R99	6.2e-12	5.99	8.6e-11	7.06
Nonspecific abnormal findings in stool contents	Not Significant		0.32	1.21	0.65	0.9
Generalized anxiety disorder	Significant (F and M)	F00-F99	2.1e-10	3.11	2.1e-06	3.37
Benign neoplasm of skin of other and unspecified parts of face	Not Significant	C00-D48	0.97	0.98	0.0096	1.83
Sleep disorder, unspecified	Not Significant	G00-G99	0.00089	2.43	0.0096	1.83
Encounter for therapeutic drug level monitoring	Not Significant	Z00-Z99	0.53	1.18	0.83	1.07
Encounter for therapeutic drug monitoring	Not Significant	Z00-Z99	0.99	0.98	1	0.98
Hearing loss, bilateral	Not Significant	H60-H95	0.031	1.69	0.0072	1.88
Other functional disorder of bladder	Significant (Females)	N00-N99	2.3e-06	3.43	0.042	1.6
Age-related nuclear cataract, bilateral	Not Significant	H00-H59	0.84	0.94	0.74	0.92
Hypertension, essential, benign	Significant (F and M)	I00-I99	1.2e-07	3.72	1.3e-07	4.19
Hallucinations	Significant (F and M)	R00-R99	8.9e-07	3.29	1.2e-06	3.59
Allergy status to other drugs, medicaments and biological substances status	Not Significant	Z00-Z99	0.51	1.16	0.52	1.17
After-cataract, unspecified	Not Significant	H00-H59	0.33	1.22	0.34	1.25
Pain in thoracic spine	Not Significant	M00-M99	0.94	1	0.3	1.27
Esophagitis	Not Significant	K00-K93	0.46	1.15	0.57	1.15
Pain in left hip	Not Significant	M00-M99	0.074	1.37	0.11	1.44
Unspecified osteoarthritis, unspecified site	Not Significant	M00-M99	0.29	1.18	0.15	1.39
Nausea	Not Significant	R00-R99	0.9	0.97	0.00062	0.53
Mixed incontinence urge and stress (male)(female)	Not Significant	N00-N99	8.3e-06	1.74	0.00011	2.6
Other disorders of bone and cartilage(733.99)	Not Significant	M00-M99	0.9	0.94	0.94	1.04
Pulmonary congestion and hypostasis	Not Significant	J00-J99	0.21	0.74	0.34	0.81
Open wound(s) (multiple) of unspecified site(s), without mention of complication	Not Significant	S00-T98	0.097	1.48	0.014	1.78
Unspecified Escherichia coli (E. coli) as the cause of diseases classified elsewhere	Not Significant	A00-B99	0.00031	2.44	1.5e-05	3.06
Vomiting	Not Significant	R00-R99	0.35	1.24	0.0011	2.22
Other specified health status	Not Significant	Z00-Z99	0.016	1.72	0.83	1.07
Other affections of shoulder region, not elsewhere classified	Not Significant	M00-M99	0.66	0.9	0.37	1.23
Unspecified diastolic (congestive) heart failure (HCC)	Not Significant	I00-I99	0.96	1.03	0.9	0.95
Chronic diastolic heart failure (HCC)	Not Significant	I00-I99	0.05	1.51	0.3	1.28
Nonspecific elevation of levels of transaminase or lactic acid dehydrogenase (LDH)	Not Significant	R00-R99	0.05	1.51	0.99	1.02
Dermatochalasis	Not Significant	H00-H59	0.71	0.92	0.31	0.8
Cramp of limb	Not Significant	R00-R99	0.17	1.29	0.33	1.26
Chest pain, atypical	Not Significant	R00-R99	0.46	1.15	0.74	0.92
Conjunctivitis, unspecified	Not Significant		0.35	1.19	0.83	1.07
Failure, to thrive	Significant (Females)		1.4e-06	2.38	0.00073	2.29
Other hypothyroidism	Not Significant	E00-E90	0.045	1.3	0.2	1.35
Closed fracture of unspecified part of neck of femur	Significant (Females)	S00-T98	6.8e-11	2.47	0.23	1.33
Non-ST elevation (NSTEMI) myocardial infarction (HCC)	Not Significant	I00-I99	0.08	1.69	0.097	1.48
Other specified gastritis, without mention of hemorrhage	Not Significant		0.63	1.16	0.45	1.2
Lichenification and lichen simplex chronicus	Not Significant	L00-L99	0.9	0.94	0.71	1.11
Unspecified place or not applicable	Not Significant	V01-Y98	0.72	1.12	0.77	1.09
Respiratory abnormality, unspecified	Not Significant	R00-R99	0.26	1.33	0.29	1.29
Need for Tdap vaccination	Not Significant	Z00-Z99	0.33	1.26	0.005	1.98
Hepatitis, unspecified	Not Significant	K00-K93	0.51	1.17	0.71	1.11
Rosacea	Not Significant	L00-L99	0.63	1.12	0.36	1.24
Personal History of Venous Thrombosis and Embolism	Not Significant		0.95	1.01	0.95	1.01
Incontinence of feces	Not Significant	R00-R99	0.0044	1.85	0.00083	2.3
Localized superficial swelling, mass, or lump	Not Significant	R00-R99	0.36	1.21	0.82	1.07
GI bleeding	Not Significant	K00-K93	0.089	1.4	0.12	0.72
Type II or unspecified type diabetes mellitus with ophthalmic manifestations, not stated as uncontrolled(250.50)	Not Significant	E00-E90	0.76	0.94	0.0049	0.58
Appendectomy	Not Significant		0.28	0.83	0.22	1.34
Ulcer, decubitus	Not Significant		1.3e-05	2.05	0.36	1.24
Conjunctival hemorrhage	Not Significant	H00-H59	0.83	1.09	0.061	1.57
Nonmelanoma skin cancer	Not Significant	C00-D48	0.9	0.94	0.22	0.77
Other voice and resonance disorders	Not Significant	R00-R99	0.97	0.98	0.6	1.15
Chronic kidney disease, stage 4 (severe) (HCC)	Not Significant	N00-N99	0.56	0.85	0.76	1.09
Carcinoma, basal cell	Not Significant		0.91	1.05	0.82	1.07
Unspecified injury of neck, initial encounter	Not Significant	S00-T98	0.002	2.26	5.5e-05	2.89
Atrial fibrillation, unspecified type (HCC)	Not Significant	I00-I99	0.16	1.41	0.44	1.21
Type 2 diabetes mellitus without complication (HCC)	Not Significant	E00-E90	0.69	0.9	0.31	1.28
Dermatitis, unspecified	Not Significant	L00-L99	0.84	0.94	0.061	1.57
Other acute and subacute form of ischemic heart disease	Not Significant	I00-I99	0.36	1.25	0.7	1.11
Unspecified epilepsy without mention of intractable epilepsy	Significant (F and M)	G00-G99	8.1e-09	5.79	6.1e-07	4.09
Disorders of magnesium metabolism	Not Significant	E00-E90	0.038	0.66	0.013	0.61
Other symptoms involving digestive system(787.99)	Not Significant	R00-R99	0.94	1.04	0.36	1.25
Disorder of bone, unspecified	Not Significant	M00-M99	0.013	1.73	0.3	0.8
Unspecified place of occurrence	Not Significant	V01-Y98	0.39	1.2	0.22	0.77
Diabetes, adult onset	Not Significant		0.17	1.32	0.031	1.69
Abnormal weight gain	Not Significant	R00-R99	0.00091	1.98	0.11	1.47
Pain back	Not Significant		0.27	1.24	0.039	1.64
Pain, lower back	Not Significant		0.047	1.43	0.84	0.94
Thyrotoxicosis without mention of goiter or other cause, and without mention of thyrotoxic crisis or storm	Not Significant		0.0013	1.73	0.049	1.61
Respiratory failure, unspecified with hypoxia (HCC)	Not Significant	J00-J99	0.82	1.1	0.93	1
Acute kidney failure with lesion of tubular necrosis (HCC)	Not Significant	N00-N99	0.031	0.59	0.0049	0.57
Other specified pruritic conditions	Not Significant	L00-L99	0.27	0.74	0.95	0.97
Other symptoms and signs involving the musculoskeletal system	Not Significant	R00-R99	0.49	1.24	0.17	1.4
Other fluid overload	Not Significant	E00-E90	0.35	0.78	0.062	0.68
Encounter for screening for malignant neoplasm of colon	Not Significant	Z00-Z99	0.42	0.81	0.99	0.98
Open-angle glaucoma	Not Significant	H00-H59	0.09	0.67	0.96	1.01
Long term (current) use of insulin (HCC)	Not Significant	Z00-Z99	0.47	1.21	0.29	0.79
Gastrointestinal hemorrhage, unspecified	Not Significant	K00-K93	0.38	1.25	0.17	1.4
Intracerebral hemorrhage (HCC)	Not Significant	I00-I99	0.93	1.04	0.31	1.29
Encounter for other specified aftercare	Not Significant	Z00-Z99	0.96	1.01	0.84	0.94
TIA (transient ischemic attack)	Not Significant	G00-G99	0.048	1.59	0.084	1.52
Abnormal findings on diagnostic imaging of other specified body structures	Not Significant	R00-R99	0.046	1.57	0.31	1.29
Unspecified late effects of cerebrovascular disease	Not Significant	I00-I99	0.00061	2.07	0.17	1.4
Disorders of bursae and tendons in shoulder region, unspecified	Not Significant	M00-M99	0.27	1.23	0.2	1.37
Advance care planning	Significant (Females)	Z00-Z99	5.7e-07	2.66	0.021	1.77
Senile osteoporosis	Significant (Females)	M00-M99	2.1e-26	2.51	0.069	1.56
Myoclonus	Not Significant	G00-G99	0.0008	2.96	1.1e-05	3.44
Open wound of forehead, without mention of complication	Not Significant	S00-T98	0.14	1.54	6.7e-05	2.97
Mixed conductive and sensorineural hearing loss	Not Significant	H60-H95	0.47	1.23	0.69	1.12
Screen for condition NEC	Not Significant		0.19	1.44	0.22	1.35
Encounter for other specified surgical aftercare	Not Significant	Z00-Z99	0.0059	0.54	0.0028	0.55
Abnormal brain scan	Sigificant (Males)	R00-R99	0.011	2.05	2.6e-07	4.68
Hyperlipemia	Not Significant	E00-E90	0.04	1.67	0.14	1.45
Tremor, unspecified	Not Significant	R00-R99	0.00028	2.59	0.01	1.92
Personal history of other diseases of the digestive system	Not Significant	Z00-Z99	0.46	1.19	0.53	1.18
Neuralgia, neuritis, and radiculitis, unspecified	Not Significant	I00-I99	0.9	0.96	0.43	1.22
Irritable bowel syndrome	Not Significant	K00-K93	0.3	1.23	0.095	1.51
Epigastric pain	Not Significant	R00-R99	0.6	1.11	0.93	1
Allergic rhinitis due to other allergen	Not Significant	J00-J99	1.6e-05	2.47	0.095	1.51
Fall, subsequent encounter	Significant (Females)	V01-Y98	6.4e-10	3.99	0.0005	2.51
Acute nasopharyngitis (common cold)	Not Significant	J00-J99	0.51	1.14	0.96	0.97
UTI (urinary tract infection), uncomplicated	Significant (Females)	N00-N99	5.9e-13	2.95	1.1e-05	3.44
Asphyxia and hypoxemia	Not Significant		0.78	0.9	0.52	1.19
Long term (current) use of oral hypoglycemic drugs	Not Significant	Z00-Z99	0.74	1.13	0.8	1.08
Nonspecific (abnormal) findings on radiological and other examination of other intrathoracic organs	Not Significant	R00-R99	0.72	1.12	0.021	1.8
Other specified disease of sebaceous glands	Not Significant	L00-L99	0.38	1.27	0.046	1.66
Persistent atrial fibrillation (HCC)	Not Significant	I00-I99	0.4	1.26	0.54	0.86
Hyperglycemia, unspecified	Not Significant	R00-R99	0.24	1.36	0.92	1.05
Debility, unspecified	Not Significant	R00-R99	0.41	1.24	0.21	1.37
Eczema	Not Significant	L00-L99	0.68	1.13	0.42	1.23
Hemiplegia, unspecified, affecting unspecified side	Not Significant	G00-G99	0.51	0.85	0.26	0.77
Encounter for long-term (current) use of insulin (HCC)	Not Significant	Z00-Z99	0.74	0.91	0.033	0.64
Other Psoriasis	Not Significant		0.3	0.8	0.12	0.71
Shingles	Not Significant	A00-B99	0.34	1.25	0.088	1.54
After-cataract, obscuring vision	Not Significant	H00-H59	0.48	0.85	0.59	0.87
Accidental puncture or laceration during procedure, not elsewhere classified	Not Significant	I00-I99	0.48	1.18	0.59	0.87
Fall on same level, unspecified, initial encounter	Not Significant	V01-Y98	0.0015	2.08	0.0014	2.34
Diarrhea, unspecified type	Not Significant	R00-R99	0.0034	1.83	0.92	1.05
Bursitis	Not Significant	M00-M99	0.42	1.18	0.8	1.08
Abdominal pain, left lower quadrant	Not Significant	R00-R99	0.39	1.19	0.11	1.5
Abdominal pain, generalized	Not Significant	R00-R99	0.42	0.86	0.8	1.08
Body mass index	Not Significant	I00-I99	0.6	1.11	0.26	0.77
Hypercalcemia	Not Significant	E00-E90	0.1	1.32	0.63	1.14
Carpal tunnel syndrome	Not Significant	G00-G99	0.16	1.27	0.68	0.9
Falls frequently	Not Significant	R00-R99	0.12	1.55	0.0023	2.27
Angina	Not Significant		0.072	0.65	0.98	1.03
Benign neoplasm of rectum and anal canal	Not Significant	C00-D48	0.36	1.3	0.8	1.09
Epilepsy, unspecified, without mention of intractable epilepsy	Not Significant		0.0092	2.05	4.4e-05	3.23
Chronic kidney disease, stage IV (severe) (HCC)	Not Significant	N00-N99	0.19	1.41	0.45	0.83
Other general symptoms and signs	Not Significant	R00-R99	0.012	1.87	0.0098	1.97
Diverticulitis of colon (without mention of hemorrhage)(562.11)	Not Significant	K00-K93	0.21	1.35	0.099	1.53
Unspecified accident	Not Significant	V01-Y98	0.00043	2.35	0.2	1.39
Stricture of artery (HCC)	Not Significant	I00-I99	0.48	1.18	0.34	0.8
Diverticulitis	Not Significant	K00-K93	0.041	1.53	0.56	1.17
Other abdomen/pelvis symp	Not Significant		0.92	1.03	0.51	1.2
Cardiac arrest (HCC)	Not Significant	I00-I99	0.014	0.56	0.022	0.61
Snoring	Not Significant	R00-R99	0.005	2.35	0.074	1.6
End stage renal disease (HCC)	Sigificant (Males)	N00-N99	0.021	0.59	1.1e-06	0.38
Family history of malignant neoplasm of gastrointestinal tract	Not Significant	Z00-Z99	0.43	0.81	0.5	1.2
Chronic cough	Not Significant	R00-R99	0.96	1.02	0.19	1.41
Sick sinus syndrome (HCC)	Not Significant	I00-I99	0.19	1.41	0.16	1.44
Dermatophytosis of unspecified site	Not Significant	A00-B99	0.11	1.52	0.45	1.23
Streptococcus infection in conditions classified elsewhere and of unspecified site, group D	Not Significant	A00-B99	0.79	0.92	0.85	1.07
A-fib (HCC)	Not Significant	I00-I99	0.54	0.86	0.84	0.93
Convulsions	Not Significant		0.012	1.87	0.059	1.64
Unspecified intestinal obstruction	Not Significant	K00-K93	0.13	0.73	0.41	0.82
Unspecified tinnitus	Not Significant	H60-H95	0.67	1.11	0.73	1.11
Personal history of allergy to penicillin	Not Significant	Z00-Z99	0.78	1.08	0.55	1.18
Allergy	Not Significant	S00-T98	0.94	0.97	0.79	0.92
Acute pharyngitis	Not Significant	J00-J99	0.98	1.01	0.37	0.8
Alcohol use	Not Significant	Z00-Z99	0.037	0.84	0.37	0.8
Hypernatremia	Not Significant	E00-E90	0.0008	2.96	0.0008	2.61
Encounter for antineoplastic chemotherapy	Sigificant (Males)	Z00-Z99	7e-05	0.42	1.4e-06	0.38
Other acute postoperative pain	Not Significant	G00-G99	0.015	0.57	0.22	0.75
Infection due to other Gram-negative organisms in conditions classified elsewhere and of unspecified site	Not Significant	A00-B99	0.84	0.93	0.29	1.33
Unspecified symptoms and signs involving cognitive functions and awareness	Not Significant	R00-R99	1.3e-05	3.96	2.8e-06	4.42
Ulcer of other part of foot	Not Significant	L00-L99	0.076	1.62	0.25	1.36
Other specified disorders of liver	Not Significant	K00-K93	0.045	0.64	0.00032	0.47
Unspecified sensorineural hearing loss	Not Significant	H60-H95	0.62	1.15	0.6	1.16
Body mass index (BMI) 19.9 or less, adult	Not Significant	Z00-Z99	0.00079	2.42	0.013	1.97
Unspecified viral infection, in conditions classified elsewhere and of unspecified site	Not Significant	A00-B99	0.69	0.9	0.48	0.83
Unspecified ptosis of eyelid	Not Significant	H00-H59	0.95	1.01	0.84	0.93
Corns and callosities	Not Significant	L00-L99	0.013	1.76	0.15	1.46
Knee pain	Not Significant	M00-M99	0.95	0.97	0.78	1.1
Helicobacter pylori (H. pylori)	Not Significant	A00-B99	0.099	1.43	0.68	0.89
Pathologic fracture of vertebrae	Not Significant	M00-M99	0.86	1.05	0.73	0.9
Cellulitis and Abscess of Other Specified Sites	Not Significant		0.00028	2.06	0.013	1.97
Acute cystitis	Significant (Females)	N00-N99	6.1e-07	2.29	0.013	1.97
Hip fracture	Significant (Females)		5.7e-13	3.07	0.0045	2.2
Disorder of refraction and accommodation	Not Significant	H00-H59	0.081	0.64	0.84	0.93
Left heart failure (HCC)	Not Significant	I00-I99	0.55	0.84	0.29	0.77
Abnormal findings on diagnostic imaging of skull and head, not elsewhere classified	Not Significant	R00-R99	0.041	1.83	0.02	1.91
Other generalized ischemic cerebrovascular disease	Not Significant	I00-I99	0.11	1.56	0.00054	2.77
Unspecified severe protein-calorie malnutrition (HCC)	Not Significant	E00-E90	0.36	1.3	0.48	1.22
Unspecified macular degeneration	Not Significant	H00-H59	0.96	0.96	0.42	1.25
Cellulitis and abscess of foot, except toes	Not Significant	L00-L99	0.91	1.05	0.28	1.34
Seizures (HCC)	Not Significant	R00-R99	6.1e-06	4.1	0.24	1.38
Other cervical disc degeneration, unspecified cervical region	Not Significant	M00-M99	0.046	1.69	0.027	1.84
Osteoarthrosis, unspecified whether generalized or localized, shoulder region	Not Significant	M00-M99	0.98	0.98	0.33	1.31
Screening-pulmonary TB	Significant (F and M)	Z00-Z99	1.2e-07	4.82	1.1e-06	5.04
Peptic ulcer disease	Not Significant	K00-K93	0.43	1.21	0.44	0.82
Urosepsis	Not Significant	A00-B99, N00-N99	0.0057	1.85	0.02	1.91
Disorder of the skin and subcutaneous tissue, unspecified	Not Significant	L00-L99	0.14	1.38	0.72	1.12
Open-angle glaucoma, unspecified	Not Significant		0.063	1.49	0.9	0.95
Contusion of unspecified site	Not Significant	S00-T98	0.0016	1.94	0.095	1.58
Acute upper respiratory infections of other multiple sites	Significant (Females)	J00-J99	1.4e-10	3.93	0.036	1.78
Attention to surgical dressings and sutures	Not Significant		0.67	1.16	0.0058	2.22
Ocular hypertension	Not Significant	H00-H59	0.66	0.87	0.84	1.08
Unspecified Adverse Effect of Drug, Medicinal and Biological Substance	Not Significant		0.11	0.67	0.00075	0.48
Fluid overload	Not Significant	E00-E90	0.0041	0.52	0.058	0.64
Personal history of other infectious and parasitic diseases	Not Significant	Z00-Z99	0.77	1.1	0.78	0.91
Asymptomatic varicose veins	Not Significant	I00-I99	0.2	0.74	0.19	1.44
Other pulmonary embolism and infarction	Not Significant	I00-I99	0.22	0.75	0.26	0.75
Type 2 diabetes mellitus without complication, without long-term current use of insulin (HCC)	Not Significant	E00-E90	0.98	0.98	0.36	1.3
Polyuria	Not Significant	R00-R99	0.046	1.66	0.52	1.21
Background diabetic retinopathy	Not Significant		0.083	0.69	0.21	0.73
Herpes zoster	Not Significant	A00-B99	0.3	1.3	0.41	1.26
Pressure ulcer, lower back(707.03)	Not Significant		1.9e-05	3.21	0.001	2.67
Myopia, bilateral	Not Significant	H00-H59	0.21	1.34	0.97	1.04
Unspecified astigmatism, bilateral	Not Significant	H00-H59	0.24	1.31	0.77	1.1
Dyspepsia	Not Significant	R00-R99	0.74	0.92	0.52	1.21
Skin lesion	Not Significant	L00-L99	0.014	1.72	0.47	1.23
Other obesity	Not Significant	E00-E90	0.66	0.9	0.26	0.75
Pain in left shoulder	Not Significant	M00-M99	0.56	1.14	0.77	1.1
Contusion	Not Significant	S00-T98	0.024	1.49	0.47	1.23
DJD (degenerative joint disease)	Not Significant	M00-M99	0.00043	1.87	0.017	1.97
Other ascites	Not Significant	R00-R99	6.1e-05	0.4	0.0001	0.43
Fecal incontinence	Not Significant	R00-R99	0.089	1.64	1.3e-05	4.29
Dependence on wheelchair	Not Significant	Z00-Z99	0.011	2.14	0.0018	2.57
Unspecified injury of thorax, initial encounter	Not Significant	S00-T98	0.0018	2.57	2.8e-05	3.96
Hip joint replacement by other means	Not Significant	Z00-Z99	0.9	1.06	0.4	1.28
Cardiac murmur, unspecified	Not Significant	R00-R99	0.96	1.04	0.12	1.55
Need for shingles vaccine	Not Significant	Z00-Z99	0.041	1.77	0.00011	3.43
Screening for unspecified malignant neoplasm	Not Significant	Z00-Z99	0.13	1.52	0.047	1.77
Upper respiratory tract infection, unspecified type	Not Significant	J00-J99	0.031	1.84	0.0066	2.23
Alzheimer's dementia without behavioral disturbance (HCC)	Significant (F and M)	G00-G99, F00-F99	1.2e-18	146.65	5e-13	190.86
Chest pain, unspecified type	Not Significant	R00-R99	0.27	0.77	0.61	0.86
Intestinal infection due to Clostridium difficile	Not Significant	A00-B99	0.19	0.74	0.094	0.67
Pyelonephritis	Not Significant	N00-N99	0.79	0.92	0.15	1.51
Pruritus, unspecified	Not Significant	L00-L99	0.55	0.86	0.42	0.81
Long-term (current) use of other medications	Not Significant		0.22	0.76	0.055	0.63
Rotator cuff (capsule) sprain	Not Significant	S00-T98	0.9	0.95	0.72	0.89
Acute sinusitis, unspecified	Not Significant	J00-J99	1	0.98	0.51	0.83
Hypertonicity of bladder	Not Significant	N00-N99	0.2	1.32	0.0011	2.7
Pain in or around eye	Not Significant	H00-H59	0.011	1.74	0.014	2.05
Other nonspecific finding on examination of urine	Not Significant	R00-R99	9.9e-05	2.44	0.036	1.83
Tricuspid valve disorders, specified as nonrheumatic	Not Significant	I00-I99	0.89	0.96	0.094	0.67
Unspecified asthma, uncomplicated	Not Significant	J00-J99	0.53	1.14	0.28	0.76
Tuberculosis	Not Significant	A00-B99	0.96	0.98	0.34	0.78
Abdominal or pelvic swelling, mass or lump, unspecified site	Not Significant	R00-R99	0.012	0.55	0.63	1.17
Hemorrhage of anus and rectum	Not Significant	K00-K93	0.32	1.35	0.089	1.64
Borderline glaucoma (glaucoma suspect)	Not Significant	H00-H59	0.9	0.94	0.34	1.33
Hearing loss, unspecified laterality	Not Significant	H60-H95	0.061	1.71	0.14	1.54
Essential tremor	Not Significant	G00-G99	0.0097	2.14	0.07	1.7
Hypomagnesemia	Not Significant	E00-E90	0.84	0.93	0.51	0.83
Glaucoma, suspect	Not Significant		0.73	0.9	0.5	1.23
Smoker	Not Significant	F00-F99	0.19	0.73	0.06	0.63
Hearing loss, unspecified hearing loss type, unspecified laterality	Not Significant	H60-H95	0.18	1.43	0.03	1.9
Other chronic nonalcoholic liver disease	Not Significant	K00-K93	0.31	0.79	0.51	0.83
Osteoarthrosis, unspecified whether generalized or localized, hand	Not Significant	M00-M99	0.81	1.08	0.03	1.9
Acquired spondylolisthesis	Not Significant	M00-M99	0.023	0.62	0.61	0.86
Abdominal pain, right lower quadrant	Not Significant	R00-R99	0.93	1.04	0.97	1.02
Obesity	Not Significant	E00-E90	0.39	0.82	0.24	0.74
Effusion of joint, lower leg	Not Significant	M00-M99	0.03	1.66	0.63	1.17
Pain in left leg	Not Significant	M00-M99	0.9	0.96	0.9	0.94
Vomiting, unspecified	Not Significant	R00-R99	3.4e-05	2.74	0.76	1.12
Pain in joint, hand	Not Significant	M00-M99	0.95	1.01	0.91	1
Urinary incontinence, unspecified type	Not Significant	R00-R99	5.2e-06	2.94	0.005	2.35
Overactive bladder	Not Significant	N00-N99	0.0086	1.77	0.041	1.83
Ulcer of lower limbs, except pressure ulcer	Not Significant		0.14	1.37	0.89	1.07
Nontoxic uninodular goiter	Not Significant	E00-E90	0.32	0.83	0.56	0.84
Rheumatoid arthritis (HCC)	Not Significant	M00-M99	0.063	0.73	0.44	1.26
Nonspecific elevation of levels of transaminase and lactic acid dehydrogenase (ldh)	Not Significant	R00-R99	0.42	1.29	0.97	1.02
Dementia in Alzheimer's disease (HCC)	Significant (F and M)	G00-G99, F00-F99	5.7e-16	146.65	4.4e-12	190.86
Cerebral thrombosis without mention of cerebral infarction	Not Significant	I00-I99	0.0014	2.79	6.1e-05	3.95
Osteophyte, vertebrae	Not Significant	M00-M99	0.0057	2.37	0.0037	2.49
Other specified disorders of skin	Not Significant		0.76	1.12	0.82	1.1
Neural hearing loss, bilateral	Not Significant	H60-H95	0.76	1.12	0.96	1.05
Presbyacusis	Not Significant	H60-H95	0.26	1.38	0.55	1.21
Elevated serum creatinine	Not Significant	R00-R99	0.51	1.22	0.5	0.82
Viral warts, unspecified	Not Significant	A00-B99	0.97	0.98	0.15	0.69
Unspecified otitis media	Not Significant	H60-H95	0.57	0.85	0.97	0.96
Spinal stenosis, lumbar region without neurogenic claudication	Not Significant	M00-M99	0.97	1.04	0.97	1.02
Early onset Alzheimer's disease with behavioral disturbance (HCC)	Significant (F and M)	G00-G99, F00-F99	5.8e-20	146.65	4.4e-12	190.86
Failure to thrive in adult	Not Significant	R00-R99	0.00071	2.58	0.025	1.97
Other cataract	Not Significant	H00-H59	0.003	2.18	0.0086	2.26
Other orthopedic aftercare(V54.89)	Not Significant	Z00-Z99	0.55	0.86	0.075	0.64
Gastroesophageal reflux disease, esophagitis presence not specified	Not Significant	K00-K93	0.81	1.08	0.96	1.05
Side pain	Not Significant	R00-R99	0.82	1.07	0.89	1.07
Injury, other and unspecified, knee, leg, ankle, and foot	Not Significant	S00-T98	0.12	1.45	0.13	1.58
Deficiency, vitamin B12	Not Significant		4.3e-06	3.28	0.013	2.15
Other specified anxiety disorders	Not Significant	F00-F99	0.014	1.75	0.0014	2.79
Elevated blood-pressure reading, without diagnosis of hypertension	Not Significant	R00-R99	0.39	1.22	0.89	1.07
Ingrowing nail	Not Significant	L00-L99	0.032	1.6	0.55	1.21
Pain in joint, site unspecified	Not Significant	M00-M99	0.38	0.85	0.91	1
Other asthma	Not Significant	J00-J99	0.72	0.93	0.012	0.55
Special screening for osteoporosis	Not Significant	Z00-Z99	0.54	1.1	0.43	1.28
Alzheimer's disease of other onset without behavioral disturbance (HCC)	Significant (F and M)	F00-F99, G00-G99	5.7e-16	146.65	1.3e-11	190.86
Cerebrovascular accident (CVA), unspecified mechanism (HCC)	Not Significant	I00-I99	0.00073	2.91	0.021	2.06
Intracranial injury of other and unspecified nature, without mention of open intracranial wound, unspecified state of consciousness	Not Significant	S00-T98	0.12	1.55	0.054	1.81
Otalgia, unspecified	Not Significant	H60-H95	0.22	0.74	0.15	1.56
Cerebral aneurysm, nonruptured	Not Significant	I00-I99	0.61	0.86	0.021	2.06
Polypharmacy	Not Significant	Z00-Z99	0.0016	2.54	0.00048	3.25
Exudative senile macular degeneration of retina (HCC)	Not Significant	H00-H59	0.65	1.15	0.6	0.85
Hypertensive retinopathy	Not Significant	H00-H59	0.48	1.22	0.48	1.26
Primary localized osteoarthrosis, pelvic region and thigh	Not Significant	M00-M99	0.4	0.81	0.95	1.05
Encounter for examination and observation following other accident	Not Significant	Z00-Z99	4.1e-05	2.79	0.029	1.97
Infective otitis externa, unspecified	Not Significant	H60-H95	0.18	1.36	0.71	0.88
Urinary tract infection, site unspecified	Not Significant	N00-N99	0.0005	2.26	0.0098	2.27
Spondylosis without myelopathy or radiculopathy, lumbar region	Not Significant	M00-M99	0.0021	1.94	0.84	0.92
Generalized osteoarthrosis, unspecified site	Not Significant	M00-M99	5.8e-05	2.24	0.22	1.46
Secondary malignant neoplasm of small intestine including duodenum (HCC)	Not Significant	C00-D48	5.5e-06	0	0.0065	0
Brain metastases (HCC)	Not Significant	C00-D48	0.00015	0	0.0041	0
Transplant, liver	Not Significant		0.0011	0	0.0039	0
