## Supplementary Table 4 for "Deep clinical phenotyping of Alzheimer’s Disease Patients Leveraging Electronic Medical Records Data Identifies Sex-Specific Clinical Associations"

### Sheet: AlzConL2Name
L2_Name	Category	pvalue	Odds Ratio
Mental disorders due to known physiological conditions (F01-F09)	F00-F99	3.1e-284	1334.1
Symptoms and signs involving cognition, perception, emotional state and behavior (R40-R46)	R00-R99	3.1e-284	7.601
Symptoms and signs involving the nervous and musculoskeletal systems (R25-R29)	R00-R99	3.1e-284	4.934
Persons with potential health hazards related to communicable diseases (Z20-Z29)	Z00-Z99	3.1e-284	4.517
Mood [affective] disorders (F30-F39)	F00-F99	3.1e-284	4.483
Other diseases of the urinary system (N30-N39)	N00-N99	3.1e-284	3.691
General symptoms and signs (R50-R69)	R00-R99	3.1e-284	3.581
Metabolic disorders (E70-E88)	E00-E90	3.1e-284	3.015
Symptoms and signs involving the genitourinary system (R30-R39)	R00-R99	6.1e-284	3.424
Hypertensive diseases (I10-I16)	I00-I99	1.9e-278	2.578
Persons encountering health services for examinations (Z00-Z13)	Z00-Z99	1.5e-277	2.709
Persons with potential health hazards related to family and personal history and certain conditions influencing health status (Z77-Z99)	Z00-Z99	4.4e-274	2.548
Symptoms and signs involving the circulatory and respiratory systems (R00-R09)	R00-R99	3.6e-273	2.656
Slipping, tripping, stumbling and falls (W00-W19)	V01-Y98	8.3e-247	4.332
Episodic and paroxysmal disorders (G40-G47)	G00-G99	1.3e-244	3.271
Persons encountering health services in other circumstances (Z69-Z76)	Z00-Z99	9.4e-241	3.257
Injuries to the head (S00-S09)	S00-T98	9.3e-235	4.069
Other nutritional deficiencies (E50-E64)	E00-E90	3.1e-231	4.918
Extrapyramidal and movement disorders (G20-G26)	G00-G99	1e-223	5.043
Cerebrovascular diseases (I60-I69)	I00-I99	5.8e-216	2.915
Symptoms and signs involving the digestive system and abdomen (R10-R19)	R00-R99	3.8e-215	2.55
Do not resuscitate status (Z66)	Z00-Z99	4.6e-215	3.509
Other disorders of the nervous system (G89-G99)	G00-G99	1.2e-214	2.996
Osteoarthritis (M15-M19)	M00-M99	2.7e-211	2.739
Disorders of bone density and structure (M80-M85)	M00-M99	1.1e-210	3.094
Other joint disorders (M20-M25)	M00-M99	3.4e-197	2.711
Schizophrenia, schizotypal, delusional, and other non-mood psychotic disorders (F20-F29)	F00-F99	2.5e-190	7.129
Other diseases of intestines (K55-K64)	K00-K93	4.5e-188	2.575
Other disorders of ear (H90-H94)	H60-H95	1.6e-184	3.307
Other disorders of the skin and subcutaneous tissue (L80-L99)	L00-L99	5e-173	2.882
Anxiety, dissociative, stress-related, somatoform and other nonpsychotic mental disorders (F40-F48)	F00-F99	3e-172	3.276
Abnormal findings on diagnostic imaging and in function studies, without diagnosis (R90-R94)	R00-R99	1.3e-166	2.52
Other forms of heart disease (I30-I52)	I00-I99	1.8e-160	2.134
Other soft tissue disorders (M70-M79)	M00-M99	5.9e-155	2.513
Other dorsopathies (M50-M54)	M00-M99	6.1e-144	2.335
Diseases of external ear (H60-H62)	H60-H95	2.2e-138	4.013
Abnormal findings on examination of blood, without diagnosis (R70-R79)	R00-R99	4.6e-131	2.499
Disorders of lens (H25-H28)	H00-H59	1.4e-129	2.505
Aplastic and other anemias and other bone marrow failure syndromes (D60-D64)	D50-D89	9.4e-128	2.186
Injury of unspecified body region (T14)	S00-T98	4.4e-123	2.87
Symptoms and signs involving the skin and subcutaneous tissue (R20-R23)	R00-R99	2.9e-121	2.418
Visual disturbances and blindness (H53-H54)	H00-H59	3.2e-114	3.196
Influenza and pneumonia (J09-J18)	J00-J99	2e-109	2.425
Disorders of thyroid gland (E00-E07)	E00-E90	5.8e-107	2.211
Mycoses (B35-B49)	A00-B99	3.1e-106	2.782
Injuries to the hip and thigh (S70-S79)	S00-T98	2.8e-103	3.597
Other degenerative diseases of the nervous system (G30-G32)	G00-G99	1E-999	1E+999
Acute upper respiratory infections (J00-J06)	J00-J99	1.2e-92	2.763
Symptoms and signs involving speech and voice (R47-R49)	R00-R99	6e-89	2.995
Other and unspecified disorders of the circulatory system (I95-I99)	I00-I99	5.4e-88	2.339
Diseases of male genital organs (N40-N53)	N00-N99	4e-84	2.614
Polyneuropathies and other disorders of the peripheral nervous system (G60-G65)	G00-G99	3.7e-83	3.001
Other diseases of upper respiratory tract (J30-J39)	J00-J99	4.6e-78	2.365
Dermatitis and eczema (L20-L30)	L00-L99	4e-75	2.323
Nutritional anemias (D50-D53)	D50-D89	1e-74	2.498
Acute kidney failure and chronic kidney disease (N17-N19)	N00-N99	7.8e-74	1.904
Persons with potential health hazards related to socioeconomic and psychosocial circumstances (Z55-Z65)	Z00-Z99	1.2e-72	4.683
Injuries to the wrist, hand and fingers (S60-S69)	S00-T98	6.1e-72	3.367
Spondylopathies (M45-M49)	M00-M99	2.8e-71	2.211
Ischemic heart diseases (I20-I25)	I00-I99	8.7e-71	1.807
Injuries to the shoulder and upper arm (S40-S49)	S00-T98	1.6e-70	3.171
Other osteopathies (M86-M90)	M00-M99	2e-70	2.354
Disorders of ocular muscles, binocular movement, accommodation and refraction (H49-H52)	H00-H59	2.8e-70	2.336
Disorders of skin appendages (L60-L75)	L00-L99	4.2e-70	2.617
Disorders of muscles (M60-M63)	M00-M99	6.2e-70	2.829
Infections of the skin and subcutaneous tissue (L00-L08)	L00-L99	5.6e-69	2.504
Encounters for other specific health care (Z40-Z53)	Z00-Z99	5.8e-69	1.795
Injuries to the knee and lower leg (S80-S89)	S00-T98	8.4e-68	2.903
Glaucoma (H40-H42)	H00-H59	3e-67	2.334
Diseases of arteries, arterioles and capillaries (I70-I79)	I00-I99	4.9e-67	1.961
Lung diseases due to external agents (J60-J70)	J00-J99	3e-66	2.806
Chondropathies (M91-M94)	M00-M99	3.3e-65	2.505
Supplementary factors related to causes of morbidity classified elsewhere (Y90-Y99)	V01-Y98	1.8e-64	2.191
Diabetes mellitus (E08-E13)	E00-E90	8.4e-62	1.802
Injuries to the thorax (S20-S29)	S00-T98	3.1e-59	2.859
Injuries to the elbow and forearm (S50-S59)	S00-T98	1.5e-58	3.654
Diseases of esophagus, stomach and duodenum (K20-K31)	K00-K93	5.4e-58	1.778
Disorders of eyelid, lacrimal system and orbit (H00-H05)	H00-H59	4.3e-56	2.11
Injuries to the neck (S10-S19)	S00-T98	4.5e-56	3.304
Disorders of choroid and retina (H30-H36)	H00-H59	7.2e-54	2.189
Benign neoplasms, except benign neuroendocrine tumors (D10-D36)	C00-D48	7.8e-54	1.833
Injuries to the ankle and foot (S90-S99)	S00-T98	6.5e-53	2.938
Disorders of conjunctiva (H10-H11)	H00-H59	1.9e-52	2.736
Bacterial and viral infectious agents (B95-B97)	A00-B99	2.4e-52	2.249
Other diseases of the digestive system (K90-K95)	K00-K93	4.9e-52	2.05
Hernia (K40-K46)	K00-K93	3.7e-46	2.142
Injuries to the abdomen, lower back, lumbar spine, pelvis and external genitals (S30-S39)	S00-T98	1.6e-45	2.523
Diseases of veins, lymphatic vessels and lymph nodes, not elsewhere classified (I80-I89)	I00-I99	1.7e-45	2.012
Radiation-related disorders of the skin and subcutaneous tissue (L55-L59)	L00-L99	5.5e-45	2.402
Abnormal findings on examination of urine, without diagnosis (R80-R82)	R00-R99	1.6e-41	2.766
Other bacterial diseases (A30-A49)	A00-B99	1e-40	1.849
Viral infections characterized by skin and mucous membrane lesions (B00-B09)	A00-B99	1.3e-40	2.291
Diseases of oral cavity and salivary glands (K00-K14)	K00-K93	1.1e-38	2.151
Noninflammatory disorders of female genital tract (N80-N98)	N00-N99	7.2e-38	1.894
Malnutrition (E40-E46)	E00-E90	3.1e-35	2.214
Disorders of vitreous body and globe (H43-H44)	H00-H59	2e-34	2.415
Other and unspecified effects of external causes (T66-T78)	S00-T98	1.6e-33	2.187
Other disorders of kidney and ureter (N25-N29)	N00-N99	2.7e-33	1.766
Neoplasms of uncertain behavior, polycythemia vera and myelodysplastic syndromes (D37-D48)	C00-D48	1.9e-32	1.864
Noninfective enteritis and colitis (K50-K52)	K00-K93	8.3e-32	2.247
Inflammatory polyarthropathies (M05-M14)	M00-M99	1.1e-31	1.764
Chronic lower respiratory diseases (J40-J47)	J00-J99	2.6e-31	1.575
Deforming dorsopathies (M40-M43)	M00-M99	6.9e-30	2.02
Other disorders of blood and blood-forming organs (D70-D77)	D50-D89	2.2e-29	1.865
Nerve, nerve root and plexus disorders (G50-G59)	G00-G99	4.1e-29	1.963
Other acute lower respiratory infections (J20-J22)	J00-J99	5.7e-29	2.337
Disorders of synovium and tendon (M65-M67)	M00-M99	9.9e-28	2.335
Other diseases of the respiratory system (J96-J99)	J00-J99	1.8e-27	1.53
Renal tubulo-interstitial diseases (N10-N16)	N00-N99	5.2e-26	2.101
Effects of foreign body entering through natural orifice (T15-T19)	S00-T98	7.2e-25	2.968
Other disorders of eye and adnexa (H55-H57)	H00-H59	1.3e-23	2.549
Mental and behavioral disorders due to psychoactive substance use (F10-F19)	F00-F99	1.7e-23	1.755
Injuries involving multiple body regions (T07)	S00-T98	4.3e-22	3.325
Accidental exposure to other specified factors (X52-X58)	V01-Y98	1.6e-21	3.269
Intestinal infectious diseases (A00-A09)	A00-B99	2.6e-21	2.065
Disorders of breast (N60-N65)	N00-N99	3.4e-21	1.92
Disorders of other endocrine glands (E20-E35)	E00-E90	1.8e-17	1.794
Body mass index [BMI] (Z68)	Z00-Z99	5.2e-17	2.114
Other disorders of glucose regulation and pancreatic internal secretion (E15-E16)	E00-E90	5.8e-16	2.532
Urolithiasis (N20-N23)	N00-N99	1.4e-15	1.895
Infections with a predominantly sexual mode of transmission (A50-A64)	A00-B99	2.7e-15	3.094
Disorders of sclera, cornea, iris and ciliary body (H15-H22)	H00-H59	4.4e-15	1.737
Diseases of inner ear (H80-H83)	H60-H95	2.6e-14	1.965
Urticaria and erythema (L49-L54)	L00-L99	3.6e-14	2.169
Behavioral syndromes associated with physiological disturbances and physical factors (F50-F59)	F00-F99	3.9e-14	2.461
Malignant neoplasms of ill-defined, other secondary and unspecified sites (C76-C80)	C00-D48	4.9e-14	0.673
Overweight, obesity and other hyperalimentation (E65-E68)	E00-E90	5.1e-14	1.642
Abnormal tumor markers (R97)	R00-R99	1.7e-12	1.977
Inflammatory diseases of the central nervous system (G00-G09)	G00-G99	6.9e-12	2.704
Diseases of middle ear and mastoid (H65-H75)	H60-H95	7e-12	1.925
Other infectious diseases (B99)	A00-B99	1.2e-11	2.301
Other viral diseases (B25-B34)	A00-B99	1.4e-11	2.394
Poisoning by, adverse effects of and underdosing of drugs, medicaments and biological substances (T36-T50)	S00-T98	3e-11	1.603
Other diseases of the pleura (J90-J94)	J00-J99	9.1e-11	1.39
Unspecified mental disorder (F99)	F00-F99	1.7e-10	2.999
Disorders of gallbladder, biliary tract and pancreas (K80-K87)	K00-K93	2.2e-10	1.417
Congenital malformations of the circulatory system (Q20-Q28)	Q00-Q99	7.3e-10	2.018
Malignant neoplasms of breast (C50)	C00-D48	8.5e-10	1.632
In situ neoplasms (D00-D09)	C00-D48	1.7e-09	1.608
Chronic rheumatic heart diseases (I05-I09)	I00-I99	2e-09	1.461
Coagulation defects, purpura and other hemorrhagic conditions (D65-D69)	D50-D89	7.8e-09	1.383
Congenital malformations and deformations of the musculoskeletal system (Q65-Q79)	Q00-Q99	6.9e-07	2.132
Malignant neoplasms of eye, brain and other parts of central nervous system (C69-C72)	C00-D48	8.3e-07	0.55
Melanoma and other malignant neoplasms of skin (C43-C44)	C00-D48	1.9e-06	1.369
Postprocedural endocrine and metabolic complications and disorders, not elsewhere classified (E89)	E00-E90	4.1e-06	1.779
Malignant neoplasms of male genital organs (C60-C63)	C00-D48	6e-06	1.366
Cerebral palsy and other paralytic syndromes (G80-G83)	G00-G99	8.7e-06	1.422
Malignant neoplasms of digestive organs (C15-C26)	C00-D48	1.5e-05	0.732
Inflammatory diseases of female pelvic organs (N70-N77)	N00-N99	2.7e-05	1.55
Other respiratory diseases principally affecting the interstitium (J80-J84)	J00-J99	2.9e-05	1.324
Disorders of optic nerve and visual pathways (H46-H47)	H00-H59	5.1e-05	1.955
Abnormal findings on examination of other body fluids, substances and tissues, without diagnosis (R83-R89)	R00-R99	8.3e-05	1.699
Hemolytic anemias (D55-D59)	D50-D89	0.00012	1.901
Malignant neoplasms of respiratory and intrathoracic organs (C30-C39)	C00-D48	0.00015	0.688
Systemic connective tissue disorders (M30-M36)	M00-M99	0.00017	1.403
Dentofacial anomalies [including malocclusion] and other disorders of jaw (M26-M27)	M00-M99	0.00027	1.868
Papulosquamous disorders (L40-L45)	L00-L99	0.00028	1.516
Viral hepatitis (B15-B19)	A00-B99	0.00044	1.414
Pulmonary heart disease and diseases of pulmonary circulation (I26-I28)	I00-I99	0.00056	1.261
Complications of surgical and medical care, not elsewhere classified (T80-T88)	S00-T98	0.00099	1.185
Other congenital malformations of the digestive system (Q38-Q45)	Q00-Q99	0.0011	1.78
Neoplasms of unspecified behavior (D49)	C00-D48	0.0014	1.259
Congenital malformations of the urinary system (Q60-Q64)	Q00-Q99	0.0015	1.735
Tuberculosis (A15-A19)	A00-B99	0.0021	1.622
Demyelinating diseases of the central nervous system (G35-G37)	G00-G99	0.011	1.702
Systemic atrophies primarily affecting the central nervous system (G10-G14)	G00-G99	0.023	1.435
Certain disorders involving the immune mechanism (D80-D89)	D50-D89	0.034	1.309
Malignant neoplasms of lip, oral cavity and pharynx (C00-C14)	C00-D48	0.047	0.719
Glomerular diseases (N00-N08)	N00-N99	0.054	1.27
Diseases of myoneural junction and muscle (G70-G73)	G00-G99	0.11	1.321
Resistance to antimicrobial drugs (Z16)	Z00-Z99	0.12	1.287
Surgical and other medical procedures as the cause of abnormal reaction of the patient, or of later complication, without mention of misadventure at the time of the procedure (Y83-Y84)	V01-Y98	0.18	1.133
Malignant neoplasms of mesothelial and soft tissue (C45-C49)	C00-D48	0.2	0.823
Other congenital malformations (Q80-Q89)	Q00-Q99	0.22	1.267
Malignant neoplasms of female genital organs (C51-C58)	C00-D48	0.26	0.883
Intraoperative and postprocedural complications and disorders of respiratory system, not elsewhere classified (J95)	J00-J99	0.28	1.165
Malignant neoplasms of lymphoid, hematopoietic and related tissue (C81-C96)	C00-D48	0.35	0.919
Malignant neoplasms of urinary tract (C64-C68)	C00-D48	0.42	0.919
Estrogen receptor status (Z17)	Z00-Z99	0.69	1.096
Diseases of liver (K70-K77)	K00-K93	0.89	1.011
Diseases of peritoneum and retroperitoneum (K65-K68)	K00-K93	0.95	0.984
Intraoperative and postprocedural complications and disorders of genitourinary system, not elsewhere classified (N99)	N00-N99	0.98	0.98

### Sheet: AlzConMFL2Name
L2_Name	SigSex	Category	Female_pvalue	Female_OddsRatio	Male_pvalue	Male_OddsRatio
Behavioral syndromes associated with physiological disturbances and physical factors (F50-F59)	Significant (F and M)	F00-F99	2.4e-14	9.317	8.1e-08	2.486
Chondropathies (M91-M94)	Significant (F and M)	M00-M99	3.4e-77	5.934	6.5e-08	1.841
Other osteopathies (M86-M90)	Significant (F and M)	M00-M99	5.8e-88	5.666	2.3e-10	1.823
Inflammatory diseases of the central nervous system (G00-G09)	Significant (F and M)	G00-G99	6.2e-11	8.834	1.6e-06	3.028
Injuries to the hip and thigh (S70-S79)	Significant (F and M)	S00-T98	8.8e-97	8.931	2.5e-19	3.206
Injuries to the ankle and foot (S90-S99)	Significant (F and M)	S00-T98	7.3e-51	7.497	3.5e-13	2.694
Injury of unspecified body region (T14)	Significant (F and M)	S00-T98	6.8e-128	7.224	1.8e-30	2.621
Malnutrition (E40-E46)	Significant (F and M)	E00-E90	3.1e-36	4.695	5e-07	1.757
Deforming dorsopathies (M40-M43)	Significant (F and M)	M00-M99	8.6e-42	4.467	8.6e-06	1.717
Other disorders of the skin and subcutaneous tissue (L80-L99)	Significant (F and M)	L00-L99	9.9e-159	6.776	5.3e-50	2.619
Metabolic disorders (E70-E88)	Significant (F and M)	E00-E90	1.2e-284	7.458	8.6e-125	2.913
Hypertensive diseases (I10-I16)	Significant (F and M)	I00-I99	1.2e-284	6.475	2.3e-98	2.536
Mental and behavioral disorders due to psychoactive substance use (F10-F19)	Significant (F and M)	F00-F99	4.2e-34	4.451	1.4e-11	1.744
General symptoms and signs (R50-R69)	Significant (F and M)	R00-R99	1.2e-284	8.763	1.1e-157	3.446
Viral infections characterized by skin and mucous membrane lesions (B00-B09)	Significant (F and M)	A00-B99	1.7e-48	5.316	2.3e-11	2.093
Persons with potential health hazards related to family and personal history and certain conditions influencing health status (Z77-Z99)	Significant (F and M)	Z00-Z99	1.2e-284	6.449	8.2e-102	2.554
Other soft tissue disorders (M70-M79)	Significant (F and M)	M00-M99	8.3e-169	5.773	2.9e-40	2.29
Intestinal infectious diseases (A00-A09)	Significant (F and M)	A00-B99	4.5e-28	5.04	1.8e-07	2.017
Disorders of bone density and structure (M80-M85)	Significant (F and M)	M00-M99	7.3e-217	6.834	1e-30	2.755
Other diseases of the urinary system (N30-N39)	Significant (F and M)	N00-N99	1.2e-284	8.721	9.4e-99	3.521
Other disorders of glucose regulation and pancreatic internal secretion (E15-E16)	Significant (F and M)	E00-E90	4.4e-16	6.198	4.1e-06	2.526
Behavioral and emotional disorders with onset usually occurring in childhood and adolescence (F90-F98)	Significant (F and M)	F00-F99	1.8e-19	31.778	8.4e-24	12.986
Mental disorders due to known physiological conditions (F01-F09)	Significant (F and M)	F00-F99	1.2e-284	2211.85	1.4e-184	2004.93
Other and unspecified effects of external causes (T66-T78)	Significant (F and M)	S00-T98	4.4e-43	5.136	1e-09	2.107
Abnormal findings on examination of urine, without diagnosis (R80-R82)	Significant (F and M)	R00-R99	9.1e-39	6.885	1.5e-15	2.839
Chronic lower respiratory diseases (J40-J47)	Significant (F and M)	J00-J99	1.4e-62	3.417	2.1e-08	1.441
Inflammatory polyarthropathies (M05-M14)	Significant (F and M)	M00-M99	4.1e-51	4.026	2e-11	1.715
Osteoarthritis (M15-M19)	Significant (F and M)	M00-M99	2.1e-218	6.147	9.2e-58	2.624
Other joint disorders (M20-M25)	Significant (F and M)	M00-M99	9.4e-210	6.402	2.1e-64	2.792
Disorders of skin appendages (L60-L75)	Significant (F and M)	L00-L99	6.3e-72	6.406	2.7e-25	2.812
Injuries to the abdomen, lower back, lumbar spine, pelvis and external genitals (S30-S39)	Significant (F and M)	S00-T98	5.7e-43	4.941	2.5e-10	2.173
Infections of the skin and subcutaneous tissue (L00-L08)	Significant (F and M)	L00-L99	7.8e-65	5.617	9.1e-25	2.492
Urticaria and erythema (L49-L54)	Significant (F and M)	L00-L99	7.1e-19	5.263	9e-06	2.338
Persons encountering health services for examinations (Z00-Z13)	Significant (F and M)	Z00-Z99	1.3e-280	6.107	1.5e-100	2.73
Aplastic and other anemias and other bone marrow failure syndromes (D60-D64)	Significant (F and M)	D50-D89	5e-155	4.899	8.3e-46	2.2
Persons with potential health hazards related to communicable diseases (Z20-Z29)	Significant (F and M)	Z00-Z99	4.8e-223	9.788	8.1e-104	4.417
Accidental exposure to other specified factors (X52-X58)	Significant (F and M)	V01-Y98	4.9e-13	6.618	3e-07	3.032
Dermatitis and eczema (L20-L30)	Significant (F and M)	L00-L99	1.6e-83	5.208	8.5e-28	2.388
Mood [affective] disorders (F30-F39)	Significant (F and M)	F00-F99	2e-249	10.455	1.3e-120	4.798
Other nutritional deficiencies (E50-E64)	Significant (F and M)	E00-E90	1.5e-147	10.446	2.3e-72	4.817
Symptoms and signs involving the genitourinary system (R30-R39)	Significant (F and M)	R00-R99	6.4e-203	7.335	3.1e-110	3.416
Supplementary factors related to causes of morbidity classified elsewhere (Y90-Y99)	Significant (F and M)	V01-Y98	1.3e-67	4.643	2.2e-23	2.162
Ischemic heart diseases (I20-I25)	Significant (F and M)	I00-I99	2.6e-100	3.967	2.8e-33	1.867
Neoplasms of uncertain behavior, polycythemia vera and myelodysplastic syndromes (D37-D48)	Significant (F and M)	C00-D48	1.5e-40	4.098	7.8e-15	1.931
Abnormal findings on examination of blood, without diagnosis (R70-R79)	Significant (F and M)	R00-R99	1.1e-126	5.346	1.2e-49	2.522
Other diseases of intestines (K55-K64)	Significant (F and M)	K00-K93	3.3e-178	5.412	1.5e-64	2.562
Mycoses (B35-B49)	Significant (F and M)	A00-B99	2e-94	6.086	2.7e-38	2.905
Disorders of sclera, cornea, iris and ciliary body (H15-H22)	Significant (F and M)	H00-H59	2.3e-24	3.729	2.6e-06	1.784
Diabetes mellitus (E08-E13)	Significant (F and M)	E00-E90	6e-92	3.885	6e-27	1.867
Other and unspecified disorders of the circulatory system (I95-I99)	Significant (F and M)	I00-I99	7.2e-81	4.974	1.5e-35	2.395
Diseases of esophagus, stomach and duodenum (K20-K31)	Significant (F and M)	K00-K93	3.4e-90	3.736	5.3e-22	1.799
Anxiety, dissociative, stress-related, somatoform and other nonpsychotic mental disorders (F40-F48)	Significant (F and M)	F00-F99	3e-136	6.641	5.1e-49	3.201
Diseases of veins, lymphatic vessels and lymph nodes, not elsewhere classified (I80-I89)	Significant (F and M)	I00-I99	1.8e-53	4.138	1.9e-15	1.998
Symptoms and signs involving the circulatory and respiratory systems (R00-R09)	Significant (F and M)	R00-R99	2.2e-275	5.785	5.9e-108	2.796
Coagulation defects, purpura and other hemorrhagic conditions (D65-D69)	Significant (F and M)	D50-D89	1.4e-22	3.141	1.5e-06	1.522
Other dorsopathies (M50-M54)	Significant (F and M)	M00-M99	6.3e-161	5.067	5.2e-53	2.454
Disorders of muscles (M60-M63)	Significant (F and M)	M00-M99	1.1e-56	6.102	4.4e-28	3.022
Symptoms and signs involving the skin and subcutaneous tissue (R20-R23)	Significant (F and M)	R00-R99	2.6e-120	5.03	1.1e-44	2.496
Influenza and pneumonia (J09-J18)	Significant (F and M)	J00-J99	1.2e-103	5.055	4.7e-43	2.51
Glaucoma (H40-H42)	Significant (F and M)	H00-H59	2.9e-71	4.988	2.2e-26	2.478
Diseases of external ear (H60-H62)	Significant (F and M)	H60-H95	3.2e-87	8.084	3.3e-48	4.017
Other disorders of blood and blood-forming organs (D70-D77)	Significant (F and M)	D50-D89	6.6e-37	3.867	1.9e-12	1.923
Injuries to the shoulder and upper arm (S40-S49)	Significant (F and M)	S00-T98	5.5e-58	6.622	3.7e-21	3.334
Persons with potential health hazards related to socioeconomic and psychosocial circumstances (Z55-Z65)	Significant (F and M)	Z00-Z99	2.8e-46	10.438	4.2e-26	5.265
Disorders of synovium and tendon (M65-M67)	Significant (F and M)	M00-M99	1.5e-26	4.652	8.6e-09	2.35
Noninfective enteritis and colitis (K50-K52)	Significant (F and M)	K00-K93	9e-33	4.705	5e-11	2.402
Disorders of ocular muscles, binocular movement, accommodation and refraction (H49-H52)	Significant (F and M)	H00-H59	2.9e-71	4.746	3.3e-26	2.432
Symptoms and signs involving the digestive system and abdomen (R10-R19)	Significant (F and M)	R00-R99	1.2e-219	5.462	9.1e-90	2.808
Other forms of heart disease (I30-I52)	Significant (F and M)	I00-I99	2.4e-194	4.592	2.3e-77	2.365
Disorders of eyelid, lacrimal system and orbit (H00-H05)	Significant (F and M)	H00-H59	8.2e-69	4.521	4.4e-23	2.331
Injuries to the thorax (S20-S29)	Significant (F and M)	S00-T98	1.5e-50	6.408	2e-24	3.338
Diseases of oral cavity and salivary glands (K00-K14)	Significant (F and M)	K00-K93	1.7e-42	4.554	2.2e-17	2.375
Injuries to the knee and lower leg (S80-S89)	Significant (F and M)	S00-T98	3e-56	5.658	1.7e-18	2.952
Persons encountering health services in other circumstances (Z69-Z76)	Significant (F and M)	Z00-Z99	1.2e-201	6.908	4.7e-78	3.606
Effects of foreign body entering through natural orifice (T15-T19)	Significant (F and M)	S00-T98	8.8e-17	6.198	4.7e-13	3.256
Spondylopathies (M45-M49)	Significant (F and M)	M00-M99	1.1e-72	4.425	1.3e-29	2.327
Abnormal findings on diagnostic imaging and in function studies, without diagnosis (R90-R94)	Significant (F and M)	R00-R99	5.2e-155	5.067	3.1e-68	2.676
Radiation-related disorders of the skin and subcutaneous tissue (L55-L59)	Significant (F and M)	L00-L99	3.8e-35	5.311	4.6e-28	2.813
Other diseases of the digestive system (K90-K95)	Significant (F and M)	K00-K93	9.2e-56	4.094	6.7e-22	2.169
Chronic rheumatic heart diseases (I05-I09)	Significant (F and M)	I00-I99	1.5e-21	2.973	3e-05	1.592
Injuries to the neck (S10-S19)	Significant (F and M)	S00-T98	6.3e-41	6.009	4.5e-17	3.224
Other disorders of kidney and ureter (N25-N29)	Significant (F and M)	N00-N99	2.2e-40	3.541	1.7e-18	1.905
Disorders of lens (H25-H28)	Significant (F and M)	H00-H59	1e-123	5.154	1.7e-53	2.788
Acute upper respiratory infections (J00-J06)	Significant (F and M)	J00-J99	3.2e-85	5.867	1e-35	3.174
Bacterial and viral infectious agents (B95-B97)	Significant (F and M)	A00-B99	2e-52	4.534	1.4e-22	2.461
Other disorders of eye and adnexa (H55-H57)	Significant (F and M)	H00-H59	3.1e-21	5.151	1.1e-09	2.803
Encounters for other specific health care (Z40-Z53)	Significant (F and M)	Z00-Z99	1.4e-95	3.653	1.2e-36	2
Overweight, obesity and other hyperalimentation (E65-E68)	Significant (F and M)	E00-E90	5.3e-23	3.322	3.6e-07	1.829
Other diseases of the respiratory system (J96-J99)	Significant (F and M)	J00-J99	3.1e-54	3.148	4.4e-18	1.746
Disorders of conjunctiva (H10-H11)	Significant (F and M)	H00-H59	5.5e-47	5.645	7.4e-23	3.16
Lung diseases due to external agents (J60-J70)	Significant (F and M)	J00-J99	8.6e-45	5.974	3.1e-40	3.36
Symptoms and signs involving the nervous and musculoskeletal systems (R25-R29)	Significant (F and M)	R00-R99	2.5e-284	9.686	2.9e-184	5.477
Do not resuscitate status (Z66)	Significant (F and M)	Z00-Z99	1.5e-148	6.674	6.8e-77	3.794
Body mass index [BMI] (Z68)	Significant (F and M)	Z00-Z99	6.3e-16	4.18	5.7e-09	2.379
Hernia (K40-K46)	Significant (F and M)	K00-K93	3.9e-40	4.159	1.6e-26	2.368
Acute kidney failure and chronic kidney disease (N17-N19)	Significant (F and M)	N00-N99	1.3e-80	3.646	4.9e-39	2.085
Disorders of thyroid gland (E00-E07)	Significant (F and M)	E00-E90	8.5e-129	4.454	1.1e-36	2.55
Diseases of middle ear and mastoid (H65-H75)	Significant (F and M)	H60-H95	5.2e-15	3.75	1.3e-05	2.149
Nutritional anemias (D50-D53)	Significant (F and M)	D50-D89	4.9e-65	4.755	2.2e-29	2.725
Benign neoplasms, except benign neuroendocrine tumors (D10-D36)	Significant (F and M)	C00-D48	1.4e-67	3.561	6.9e-28	2.057
Visual disturbances and blindness (H53-H54)	Significant (F and M)	H00-H59	9.1e-85	6.37	2.5e-50	3.691
Disorders of choroid and retina (H30-H36)	Significant (F and M)	H00-H59	1e-54	4.306	3.9e-25	2.5
Other disorders of the nervous system (G89-G99)	Significant (F and M)	G00-G99	1.7e-152	5.685	1.7e-94	3.316
Injuries to the wrist, hand and fingers (S60-S69)	Significant (F and M)	S00-T98	3.6e-42	5.355	6.5e-29	4.32
Other diseases of the pleura (J90-J94)	Significant (F and M)	J00-J99	2.5e-23	2.672	1.3e-07	1.562
In situ neoplasms (D00-D09)	Significant (F and M)	C00-D48	1.3e-12	3.11	1.4e-06	1.851
Injuries to the elbow and forearm (S50-S59)	Significant (F and M)	S00-T98	7e-36	5.87	5.6e-23	5.965
Melanoma and other malignant neoplasms of skin (C43-C44)	Significant (F and M)	C00-D48	1.7e-11	2.523	2.1e-05	1.502
Other bacterial diseases (A30-A49)	Significant (F and M)	A00-B99	2.4e-43	3.424	1.5e-21	2.044
Nerve, nerve root and plexus disorders (G50-G59)	Significant (F and M)	G00-G99	2e-28	3.352	4.7e-18	2.472
Disorders of vitreous body and globe (H43-H44)	Significant (F and M)	H00-H59	1.1e-29	4.718	1.6e-16	2.817
Other acute lower respiratory infections (J20-J22)	Significant (F and M)	J00-J99	1.7e-22	3.895	4.8e-13	2.857
Episodic and paroxysmal disorders (G40-G47)	Significant (F and M)	G00-G99	3.7e-160	6.063	2.4e-109	3.651
Slipping, tripping, stumbling and falls (W00-W19)	Significant (F and M)	V01-Y98	2.7e-153	7.954	2.8e-87	4.88
Symptoms and signs involving cognition, perception, emotional state and behavior (R40-R46)	Significant (F and M)	R00-R99	1.2e-284	15.247	1.4e-184	9.428
Urolithiasis (N20-N23)	Significant (F and M)	N00-N99	2.5e-11	3.214	1.1e-09	1.987
Schizophrenia, schizotypal, delusional, and other non-mood psychotic disorders (F20-F29)	Significant (F and M)	F00-F99	1.6e-98	14.666	4.8e-71	9.1
Polyneuropathies and other disorders of the peripheral nervous system (G60-G65)	Significant (F and M)	G00-G99	1.4e-58	5.841	6.7e-42	3.627
Other disorders of ear (H90-H94)	Significant (F and M)	H60-H95	1.2e-128	6.53	2.1e-92	4.081
Injuries to the head (S00-S09)	Significant (F and M)	S00-T98	2.3e-133	7.233	6.7e-98	4.559
Disorders of other endocrine glands (E20-E35)	Significant (F and M)	E00-E90	3.7e-16	2.875	1.8e-10	2.092
Complications of surgical and medical care, not elsewhere classified (T80-T88)	Significant (F and M)	S00-T98	3.6e-14	2.191	6.7e-06	1.421
Diseases of arteries, arterioles and capillaries (I70-I79)	Significant (F and M)	I00-I99	2.8e-66	3.527	3.7e-39	2.304
Injuries involving multiple body regions (T07)	Significant (F and M)	S00-T98	1.1e-14	6.198	3.5e-10	4.507
Other diseases of upper respiratory tract (J30-J39)	Significant (F and M)	J00-J99	1.9e-57	4.015	2.5e-38	2.691
Other infectious diseases (B99)	Significant (F and M)	A00-B99	8e-09	3.959	7e-07	2.666
Cerebrovascular diseases (I60-I69)	Significant (F and M)	I00-I99	2.5e-152	5.349	4.8e-114	3.628
Disorders of adult personality and behavior (F60-F69)	Significant (F and M)	F00-F99	1.3e-05	7.234	1.6e-06	5.59
Extrapyramidal and movement disorders (G20-G26)	Significant (F and M)	G00-G99	3.1e-97	8.44	3.1e-119	5.814
Renal tubulo-interstitial diseases (N10-N16)	Significant (F and M)	N00-N99	4.1e-17	3.382	1.1e-21	2.71
Symptoms and signs involving speech and voice (R47-R49)	Significant (F and M)	R00-R99	9e-47	4.79	6e-53	3.891
Diseases of inner ear (H80-H83)	Significant (F and M)	H60-H95	7.4e-18	3.623	9.8e-07	2.5

### Sheet: AlzConL3Name
L3_Name	Category	pvalue	OddsRatio
Dementia in other diseases classified elsewhere	F00-F99	0	7916.06
Vascular dementia	F00-F99	0	23.54
Unspecified dementia	F00-F99	0	18.98
Other degenerative diseases of nervous system, not elsewhere classified	G00-G99	0	18.96
Other mental disorders due to known physiological condition	F00-F99	0	13.08
Other symptoms and signs involving cognitive functions and awareness	R00-R99	0	10.25
Abnormalities of gait and mobility	R00-R99	0	6.42
Encounter for immunization	Z00-Z99	0	4.9
Major depressive disorder, single episode	F00-F99	0	4.55
Other disorders of urinary system	N00-N99	0	3.76
Encounter for general examination without complaint, suspected or reported diagnosis	Z00-Z99	0	3.66
Unspecified mental disorder due to known physiological condition	F00-F99	2.6e-298	17.37
Symptoms and signs concerning food and fluid intake	R00-R99	1.2e-291	4.22
Essential (primary) hypertension	I00-I99	3.9e-284	2.61
Disorders of lipoprotein metabolism and other lipidemias	E00-E90	4.1e-283	2.84
Persons encountering health services for other counseling and medical advice, not elsewhere classified	Z00-Z99	3.2e-219	4.07
Malaise and fatigue	R00-R99	3.4e-217	3.03
Other disorders of brain	G00-G99	5.3e-217	4.14
Do not resuscitate	Z00-Z99	4.6e-215	3.51
Unspecified fall	V01-Y98	5.6e-210	4.86
Other specified health status	Z00-Z99	7.7e-199	2.61
Unspecified urinary incontinence	R00-R99	4.8e-196	4.69
Osteoporosis without current pathological fracture	M00-M99	1.1e-188	3.23
Encounter for screening for other diseases and disorders	Z00-Z99	6.2e-187	3.58
Syncope and collapse	R00-R99	2.6e-186	3.65
Other joint disorder, not elsewhere classified	M00-M99	5.1e-179	2.65
Other cerebrovascular diseases	I00-I99	2.3e-175	3.85
Estrogen receptor status	Z00-Z99	0.69	1.1
Sleep disorders	G00-G99	1.4e-174	3.29
Cough	R00-R99	4.7e-173	2.97
Deficiency of other B group vitamins	E00-E90	4.8e-171	7.66
Pain in throat and chest	R00-R99	5.2e-167	2.51
Other symptoms and signs involving the nervous and musculoskeletal systems	R00-R99	2.8e-162	3.45
Other and unspecified hearing loss	H60-H95	5.2e-162	3.8
Lymphoid leukemia	C00-D48	0.44	1.17
Other and unspecified osteoarthritis	M00-M99	1.4e-159	2.59
Disorders of trigeminal nerve	G00-G99	0.43	1.18
Other anxiety disorders	F00-F99	4.9e-152	3.43
Other functional intestinal disorders	K00-K93	9.9e-152	3.04
Personal risk factors, not elsewhere classified	Z00-Z99	4.2e-148	3.49
Malignant neoplasm of rectosigmoid junction	C00-D48	0.27	1.23
Personal history of certain other diseases	Z00-Z99	4.6e-147	2.63
Parkinson's disease	G00-G99	2.1e-144	4.97
Delirium due to known physiological condition	F00-F99	2.9e-143	5.14
Umbilical hernia	K00-K93	0.16	1.33
Neoplasm of uncertain behavior of oral cavity and digestive organs	C00-D48	0.14	1.32
Other anemias	D50-D89	7e-142	2.38
Symptoms and signs involving emotional state	R00-R99	1.8e-139	7.66
Other disorders of external ear	H60-H95	1e-138	4.31
Dizziness and giddiness	R00-R99	9.3e-137	2.88
Chronic nephritic syndrome	N00-N99	0.091	1.37
Other immunodeficiencies	D50-D89	0.091	1.41
Pneumothorax and air leak	J00-J99	0.084	1.39
Stomatitis and related lesions	K00-K93	0.08	1.4
Other general symptoms and signs	R00-R99	8.9e-136	4.34
Other and unspecified injuries of head	S00-T98	2.5e-128	4.85
Other benign neoplasms of connective and other soft tissue	C00-D48	0.065	1.42
Aphagia and dysphagia	R00-R99	5.7e-128	3.45
Other and unspecified soft tissue disorders, not elsewhere classified	M00-M99	2.5e-127	2.46
Somnolence, stupor and coma	R00-R99	7.8e-127	3.74
Other diseases of upper respiratory tract	J00-J99	0.049	1.48
Benign neoplasm of other and ill-defined parts of digestive system	C00-D48	0.044	1.42
Dorsalgia	M00-M99	1.6e-126	2.31
Unspecified psychosis not due to a substance or known physiological condition	F00-F99	4.2e-125	7.14
Injury of unspecified body region	S00-T98	4.4e-123	2.87
Corneal scars and opacities	H00-H59	0.035	1.5
Encounter for screening for infectious and parasitic diseases	Z00-Z99	3.6e-118	6.65
Nosocomial condition	V01-Y98	0.034	1.53
Other paralytic syndromes	G00-G99	0.032	1.52
Polyosteoarthritis	M00-M99	5.9e-118	4.03
Personal history of other diseases and conditions	Z00-Z99	3.5e-117	2.2
Abnormal results of function studies	R00-R99	3e-115	2.53
Dermatophytosis	A00-B99	7.7e-113	3.89
Iridocyclitis	H00-H59	0.025	1.48
Pressure ulcer	L00-L99	2e-111	5.04
Rash and other nonspecific skin eruption	R00-R99	1e-109	3.18
Other complications of surgical and medical care, not elsewhere classified	S00-T98	0.02	1.48
Polyuria	R00-R99	2.7e-109	3.32
Other cataract	H00-H59	8.9e-108	2.49
Vitamin D deficiency	E00-E90	1.1e-107	3.84
Polyp of female genital tract	N00-N99	0.015	1.59
Other disorders of fluid, electrolyte and acid-base balance	E00-E90	2.9e-105	2.11
Gangrene, not elsewhere classified	I00-I99	0.015	1.63
Other disorders of choroid	H00-H59	0.014	1.6
Pneumonia, unspecified organism	J00-J99	8.4e-103	2.46
Disorders of porphyrin and bilirubin metabolism	E00-E90	0.012	1.61
Other disorders of penis	N00-N99	0.012	1.68
Abdominal and pelvic pain	R00-R99	2.8e-100	2.23
Other noninflammatory disorders of uterus, except cervix	N00-N99	0.011	1.68
Other hypothyroidism	E00-E90	1.4e-97	2.31
Other cardiac arrhythmias	I00-I99	8.4e-97	2.23
Abnormalities of breathing	R00-R99	1.4e-96	2.08
Abnormal involuntary movements	R00-R99	2.2e-95	3.79
Anuria and oliguria	R00-R99	0.0057	1.71
Abnormalities of heart beat	R00-R99	9.3e-95	2.42
Abnormal findings in specimens from other organs, systems and tissues	R00-R99	0.0049	1.7
Disorders of orbit	H00-H59	0.0051	1.8
Other disorders of lens	H00-H59	0.0047	1.67
Open wound of head	S00-T98	1.8e-93	4.45
Other symptoms and signs involving the circulatory and respiratory system	R00-R99	2.2e-90	2.11
Volume depletion	E00-E90	4.8e-88	2.77
Other disorders of iris and ciliary body	H00-H59	0.0031	1.67
Benign prostatic hyperplasia	N00-N99	7.1e-88	3.04
Long term (current) drug therapy	Z00-Z99	2.8e-87	2.14
Lack of expected normal physiological development in childhood and adults	R00-R99	5e-87	3.94
Speech disturbances, not elsewhere classified	R00-R99	1.3e-86	3.57
Edema, not elsewhere classified	R00-R99	1.7e-85	2.41
Problems related to care provider dependency	Z00-Z99	1.1e-83	4.75
Acne	L00-L99	0.0017	1.86
Acute upper respiratory infections of multiple and unspecified sites	J00-J99	2.4e-82	2.99
Other symptoms and signs involving the digestive system and abdomen	R00-R99	4.9e-82	2.31
Disorders of globe	H00-H59	0.0015	1.75
Abnormal findings on diagnostic imaging of other body structures	R00-R99	5.4e-82	2.73
Conductive and sensorineural hearing loss	H60-H95	6.6e-81	2.84
Other disorders of adrenal gland	E00-E90	0.00088	1.71
Diabetes mellitus due to underlying condition	E00-E90	0.001	2.01
Fracture of femur	S00-T98	1.3e-77	3.57
Age-related cataract	H00-H59	1.5e-77	2.52
Encounter for screening for malignant neoplasms	Z00-Z99	5.5e-77	2.2
Convulsions, not elsewhere classified	R00-R99	5e-76	3.67
Acute pyelonephritis	N00-N99	0.00071	1.97
Headache	R00-R99	8.2e-76	2.72
Vasomotor and allergic rhinitis	J00-J99	6.1e-75	3.06
Other disorders of bone	M00-M99	2.1e-73	2.52
Other congenital malformations of heart	Q00-Q99	0.00035	2.09
Nerve root and plexus disorders	G00-G99	0.0003	2.01
Pneumonitis due to solids and liquids	J00-J99	4.2e-71	3.02
Intracranial injury	S00-T98	5.6e-71	3.49
Other disorders of urethra	N00-N99	0.00021	1.89
Visual disturbances	H00-H59	8.4e-71	3.05
Other disorders of muscle	M00-M99	2.3e-70	2.86
Disorders of refraction and accommodation	H00-H59	1.2e-69	2.39
Cerebral infarction	I00-I99	1.3e-69	2.44
Elevated blood glucose level	R00-R99	2.6e-69	2.73
Dislocation and sprain of joints and ligaments of knee	S00-T98	8.1e-05	1.91
Abnormal findings on diagnostic imaging of lung	R00-R99	3.1e-69	2.2
Diseases of tongue	K00-K93	5.8e-05	2.16
Other inflammatory spondylopathies	M00-M99	6e-05	2.27
Other and unspecified disorders of male genital organs	N00-N99	5.3e-05	2.27
Other disorders of bone density and structure	M00-M99	2.5e-67	3.04
Other disorders of optic [2nd] nerve and visual pathways	H00-H59	4.5e-05	2.15
Glaucoma	H00-H59	3e-67	2.33
Hereditary and idiopathic neuropathy	G00-G99	3.5e-67	3.33
Hypertensive crisis	I00-I99	3.9e-05	2.15
Sexual dysfunction not due to a substance or known physiological condition	F00-F99	3.5e-05	2.32
Fracture of cervical vertebra and other parts of neck	S00-T98	3.1e-05	2.01
Viral and other specified intestinal infections	A00-B99	3.2e-05	2.49
Other abnormal uterine and vaginal bleeding	N00-N99	2.1e-05	2.36
Other strabismus	H00-H59	1.8e-05	2.36
Disturbances of smell and taste	R00-R99	1.4e-05	2.66
Hyperfunction of pituitary gland	E00-E90	1.2e-05	2.41
Other disorders of cartilage	M00-M99	1.6e-65	2.52
Hypotension	I00-I99	6.8e-65	2.23
Cystitis	N00-N99	1.3e-64	4.26
Diverticular disease of intestine	K00-K93	1.7e-62	2.42
Type 2 diabetes mellitus	E00-E90	4.9e-62	1.82
Blindness and low vision	H00-H59	5.7e-62	3.29
Other disorders of binocular movement	H00-H59	7.2e-06	2.38
Lactose intolerance	E00-E90	7.7e-06	2.71
Epilepsy and recurrent seizures	G00-G99	1.8e-60	5.13
Other diseases of gallbladder	K00-K93	6e-06	2.03
Iron deficiency anemia	D50-D89	2.1e-60	2.44
Other disorders of nervous system not elsewhere classified	G00-G99	6.4e-06	2.37
Place of occurrence of the external cause	V01-Y98	8e-60	2.18
Encounter for examination and observation for other reasons	Z00-Z99	2.2e-59	2.96
Impetigo	L00-L99	4.2e-06	2.77
Other psychoactive substance related disorders	F00-F99	2.7e-06	2.03
Presence of other functional implants	Z00-Z99	3e-59	2.21
Chronic ischemic heart disease	I00-I99	3.2e-58	1.78
Other abnormal findings of blood chemistry	R00-R99	2.3e-56	2.19
Motor- or nonmotor-vehicle accident, type of vehicle unspecified	V01-Y98	2e-06	2.81
Other noninflammatory disorders of vulva and perineum	N00-N99	1.4e-06	2.6
Atrial fibrillation and flutter	I00-I99	2.4e-55	1.76
Internal derangement of knee	M00-M99	9.6e-07	2.24
Spondylosis	M00-M99	9.1e-55	2.42
Benign neoplasm of eye and adnexa	C00-D48	7.4e-07	2.24
Atherosclerosis	I00-I99	1.4e-54	2.15
Superficial injury of ankle, foot and toes	S00-T98	7.1e-07	2.78
Other specified diabetes mellitus	E00-E90	5e-07	2.31
Nausea and vomiting	R00-R99	6.7e-54	2.09
Contact with and (suspected) exposure to communicable diseases	Z00-Z99	3.8e-07	2.83
Abnormal blood-pressure reading, without diagnosis	R00-R99	8.6e-54	3.08
Superficial injury of head	S00-T98	1e-53	3.79
Cellulitis and acute lymphangitis	L00-L99	1e-53	2.44
Injury of muscle, fascia and tendon at lower leg level	S00-T98	2.5e-07	2.93
Inflammatory diseases of prostate	N00-N99	2e-07	2.33
Chronic kidney disease (CKD)	N00-N99	1.4e-51	1.91
Schizophrenia	F00-F99	1.5e-07	2.58
Dislocation and sprain of joints and ligaments of lumbar spine and pelvis	S00-T98	1.5e-07	2.68
Other diseases of digestive system	K00-K93	2.4e-51	2.1
Retention of urine	R00-R99	3.2e-51	2.51
Hemorrhoids and perianal venous thrombosis	K00-K93	7e-51	2.33
Pain associated with micturition	R00-R99	2.4e-50	3.05
Retinal vascular occlusions	H00-H59	5.7e-08	2.44
Other extrapyramidal and movement disorders	G00-G99	2e-49	3.71
Other disorders of skin and subcutaneous tissue, not elsewhere classified	L00-L99	3.4e-49	2.49
Other retinal disorders	H00-H59	4.2e-49	2.21
Injury of muscle, fascia and tendon at shoulder and upper arm level	S00-T98	4.2e-08	2.64
Calculus of lower urinary tract	N00-N99	4.7e-08	3.23
Other superficial mycoses	A00-B99	3.2e-08	3.07
Sequelae of cerebrovascular disease	I00-I99	7.1e-49	2.56
Hematuria	R00-R99	4e-48	2.45
Acute kidney failure	N00-N99	2.8e-47	1.86
Osteoarthritis of knee	M00-M99	8e-47	2.32
Skin changes due to chronic exposure to nonionizing radiation	L00-L99	7.1e-46	2.46
Carcinoma in situ of skin	C00-D48	1.1e-08	2.29
Other and unspecified abnormal findings in urine	R00-R99	6e-45	4.28
Disorders of autonomic nervous system	G00-G99	1e-08	2.69
Other inflammation of eyelid	H00-H59	6.9e-45	2.51
Other and unspecified symptoms and signs involving the genitourinary system	R00-R99	1.4e-44	2.84
Other and unspecified injuries of shoulder and upper arm	S00-T98	6.5e-09	2.65
Specific developmental disorders of speech and language	F00-F99	8.4e-09	3.86
Nail disorders	L00-L99	2.8e-44	4.32
Transient cerebral ischemic attacks and related syndromes	G00-G99	5e-44	2.69
Fracture of shoulder and upper arm	S00-T98	1.8e-43	3.8
Fall on same level from slipping, tripping and stumbling	V01-Y98	5.8e-43	3.34
Fever of other and unknown origin	R00-R99	1e-42	2.49
Cervical disc disorders	M00-M99	1.2e-42	2.7
Nonrheumatic aortic valve disorders	I00-I99	1.9e-42	2.26
Gastro-esophageal reflux disease	K00-K93	1.6e-41	1.75
Heart failure	I00-I99	4e-41	1.69
Other noninflammatory disorders of vagina	N00-N99	2.4e-09	2.4
Complications of genitourinary prosthetic devices, implants and grafts	S00-T98	2.2e-09	2.36
Other spondylopathies	M00-M99	1e-39	2.02
Neuromuscular dysfunction of bladder, not elsewhere classified	N00-N99	3.8e-38	3.72
Other sepsis	A00-B99	4.5e-38	1.94
Other slipping, tripping and stumbling and falls	V01-Y98	5.6e-38	3.88
Other diseases of anus and rectum	K00-K93	3.5e-37	2.36
Dystonia	G00-G99	1.1e-09	3.33
Non-pressure chronic ulcer of lower limb, not elsewhere classified	L00-L99	7.5e-37	2.79
Other and unspecified injuries of abdomen, lower back, pelvis and external genitals	S00-T98	9.7e-10	3.02
Other and unspecified polyneuropathies	G00-G99	9.1e-36	2.68
Bipolar disorder	F00-F99	4.7e-10	2.59
Somatoform disorders	F00-F99	5.1e-10	3.06
Conjunctivitis	H00-H59	9.6e-36	2.87
Other and unspecified syphilis	A00-B99	3.9e-10	3.95
Encephalitis, myelitis and encephalomyelitis	G00-G99	4e-10	4.18
Problems related to housing and economic circumstances	Z00-Z99	3e-10	3.52
Mental disorder, not otherwise specified	F00-F99	1.7e-10	3
Other bacterial agents as the cause of diseases classified elsewhere	A00-B99	1.4e-35	2.45
Other epidermal thickening	L00-L99	3.5e-35	3.19
Disorders of vitreous body	H00-H59	2.3e-34	2.56
Fall from chair	V01-Y98	7.5e-11	3.73
Problems related to social environment	Z00-Z99	8.2e-11	4.44
Neoplasm of uncertain behavior of other and unspecified sites	C00-D48	8.2e-34	2.22
Fracture of rib(s), sternum and thoracic spine	S00-T98	1e-33	2.67
Superficial injury of abdomen, lower back, pelvis and external genitals	S00-T98	3.4e-11	3.69
Cutaneous abscess, furuncle and carbuncle	L00-L99	1e-33	2.22
Other disorders of veins	I00-I99	6e-33	2.41
Superficial injury of elbow and forearm	S00-T98	1.7e-11	4.61
Dental caries	K00-K93	1.6e-11	4.72
Other bursopathies	M00-M99	8.1e-33	2.88
Benign neoplasm of colon, rectum, anus and anal canal	C00-D48	9e-33	2.14
Persistent mood [affective] disorders	F00-F99	1.9e-32	3.34
Soft tissue disorders related to use, overuse and pressure	M00-M99	8.5e-12	2.72
Other and unspecified noninfective gastroenteritis and colitis	K00-K93	2.2e-32	2.37
Other disorders of white blood cells	D50-D89	2.5e-32	2.08
Disturbances of skin sensation	R00-R99	2.6e-32	2.16
Other disorders of kidney and ureter, not elsewhere classified	N00-N99	3e-32	1.78
Disorders of lacrimal system	H00-H59	2.1e-31	2.29
Encounter for administrative examination	Z00-Z99	3.5e-31	2.82
Family history of certain disabilities and chronic diseases (leading to disablement)	Z00-Z99	1.6e-30	2.84
Other crystal arthropathies	M00-M99	4.1e-12	2.61
Fracture of foot and toe, except ankle	S00-T98	3.6e-12	2.92
Osteoarthritis of hip	M00-M99	1.7e-30	2.43
Fracture of forearm	S00-T98	8.3e-30	3.2
Pain, not elsewhere classified	G00-G99	7.9e-30	1.82
Inguinal hernia	K00-K93	8.7e-30	3.3
Acute bronchitis	J00-J99	1.5e-29	2.4
Other and unspecified dermatitis	L00-L99	1.5e-29	2.44
Seborrheic keratosis	L00-L99	6.5e-29	2.13
Other benign neoplasms of skin	C00-D48	1.1e-28	2.21
Other respiratory disorders	J00-J99	1.4e-28	1.62
Pneumonia due to other infectious organisms, not elsewhere classified	J00-J99	1.4e-12	4.98
Seborrheic dermatitis	L00-L99	1.5e-28	3.17
Other and unspecified disorders of circulatory system	I00-I99	4.4e-28	2.64
Open wound of wrist, hand and fingers	S00-T98	5.4e-28	3.72
Dislocation and sprain of joints and ligaments at wrist and hand level	S00-T98	8e-13	3.31
Diaphragmatic hernia	K00-K93	5e-28	2.11
Other diseases of stomach and duodenum	K00-K93	1.5e-27	2.13
Pruritus	L00-L99	2.2e-27	2.11
Other postprocedural states	Z00-Z99	2.7e-27	1.61
Cardiac murmurs and other cardiac sounds	R00-R99	3.3e-27	2.39
Other nonpsychotic mental disorders	F00-F99	3.3e-13	4.69
Abnormal serum enzyme levels	R00-R99	5.9e-27	2.13
Complications and ill-defined descriptions of heart disease	I00-I99	5.9e-27	1.74
Fracture of lumbar spine and pelvis	S00-T98	1.8e-26	2.46
Atrioventricular and left bundle-branch block	I00-I99	2.1e-26	2.09
Sleep disorders not due to a substance or known physiological condition	F00-F99	1.4e-13	3.63
Occlusion and stenosis of precerebral arteries, not resulting in cerebral infarction	I00-I99	2.5e-26	1.99
Zoster [herpes zoster]	A00-B99	3.7e-26	2.35
Superficial injury of hip and thigh	S00-T98	1.1e-13	3.19
Adverse effects, not elsewhere classified	S00-T98	1.1e-25	2.19
Superficial injury of thorax	S00-T98	9.2e-14	2.88
Shoulder lesions	M00-M99	2.8e-25	2.36
Acquired deformities of fingers and toes	M00-M99	3.9e-25	3.36
Menopausal and other perimenopausal disorders	N00-N99	3.9e-25	1.9
Other conduction disorders	I00-I99	2.1e-24	2.27
Thoracic, thoracolumbar, and lumbosacral intervertebral disc disorders	M00-M99	3.1e-24	1.86
Encounter for other postprocedural aftercare	Z00-Z99	7.9e-24	1.8
Fracture of skull and facial bones	S00-T98	5.9e-14	2.93
Other disorders of bladder	N00-N99	8.6e-24	2.4
Symptoms and signs specifically associated with systemic inflammation and infection	R00-R99	1.3e-23	2.28
Allergy status to drugs, medicaments and biological substances	Z00-Z99	1.7e-23	1.98
Follicular cysts of skin and subcutaneous tissue	L00-L99	1.9e-23	2.47
Localized swelling, mass and lump of skin and subcutaneous tissue	R00-R99	2e-23	1.83
Other enthesopathies	M00-M99	2.9e-23	2.43
Amyloidosis	E00-E90	4.7e-15	5.31
Other lack of coordination	R00-R99	3.4e-23	2.94
Other and unspecified injuries of elbow and forearm	S00-T98	3.1e-15	4.74
Hydrocephalus	G00-G99	4.5e-23	2.96
Superficial injury of wrist, hand and fingers	S00-T98	1.7e-15	3.94
Occlusion and stenosis of cerebral arteries, not resulting in cerebral infarction	I00-I99	1.1e-22	3.37
Osteoporosis with current pathological fracture	M00-M99	8.2e-16	4.03
Other disorders of eye and adnexa	H00-H59	1.5e-22	2.55
Candidiasis	A00-B99	2.2e-22	1.97
Other disorders of teeth and supporting structures	K00-K93	3.7e-16	3.18
Unspecified multiple injuries	S00-T98	4.3e-22	3.33
Other specific joint derangements	M00-M99	5.6e-22	3.23
Varicose veins of lower extremities	I00-I99	6.8e-22	2.4
Generalized hyperhidrosis	R00-R99	1.5e-16	3.03
Fracture at wrist and hand level	S00-T98	1e-21	2.94
Encounter for other aftercare and medical care	Z00-Z99	9.1e-22	1.55
Encounter for medical observation for suspected diseases and conditions ruled out	Z00-Z99	1e-21	2.2
Encounter for other special examination without complaint, suspected or reported diagnosis	Z00-Z99	1.4e-21	1.53
Exposure to other specified factors	V01-Y98	1.6e-21	3.27
Other disorders of conjunctiva	H00-H59	1.5e-21	2.43
Superficial injury of knee and lower leg	S00-T98	2.8e-21	3.11
Alcohol related disorders	F00-F99	4.2e-21	2.33
Other acquired deformities of limbs	M00-M99	4.5e-21	2.56
Other abnormal immunological findings in serum	R00-R99	3.2e-17	3.36
Personal history of malignant neoplasm	Z00-Z99	1.1e-20	1.45
Other follicular disorders	L00-L99	1.6e-17	3.19
Other and unspecified arthropathy	M00-M99	1.3e-20	2.13
Vitamin B12 deficiency anemia	D50-D89	7.3e-18	3.82
Age-related physical debility	R00-R99	4.1e-18	3.46
Fracture of lower leg, including ankle	S00-T98	2.4e-20	2.8
Other and unspecified injuries of wrist, hand and finger(s)	S00-T98	3.3e-18	3.38
Cachexia	R00-R99	2.7e-20	2.36
Superficial injury of shoulder and upper arm	S00-T98	2.9e-18	4.79
Orthopedic aftercare	Z00-Z99	2.7e-20	2.08
Encounter for fitting and adjustment of other devices	Z00-Z99	4.5e-20	1.8
Other disorders of synovium and tendon	M00-M99	4.9e-20	2.66
Disorders of mineral metabolism	E00-E90	5.2e-20	1.72
Influenza due to unidentified influenza virus	J00-J99	1.1e-18	3.31
Other and unspecified dorsopathies, not elsewhere classified	M00-M99	6.9e-20	2.41
Activity codes	V01-Y98	8.1e-19	4.25
Other disorders of ear, not elsewhere classified	H60-H95	7.7e-20	2.2
Hypertensive chronic kidney disease	I00-I99	2.2e-19	1.63
Other headache syndromes	G00-G99	4.3e-19	2.94
Benign neoplasm of other and unspecified sites	C00-D48	5.1e-19	3.04
External cause status	V01-Y98	1.7e-19	4.24
Open wound of knee and lower leg	S00-T98	5.6e-19	3.05
Problems related to lifestyle	Z00-Z99	7.3e-19	1.7
Reaction to severe stress, and adjustment disorders	F00-F99	1.4e-18	2.17
Acute myocardial infarction	I00-I99	1.6e-18	1.62
Chronic rhinitis, nasopharyngitis and pharyngitis	J00-J99	1.9e-18	3
Other diseases of intestine	K00-K93	2.1e-18	1.99
Presence of cardiac and vascular implants and grafts	Z00-Z99	2.6e-18	1.53
Other disorders of eyelid	H00-H59	3.4e-18	1.81
Other disorders of pigmentation	L00-L99	1.4e-17	2.03
Other and unspecified injuries of ankle and foot	S00-T98	1.4e-20	3.72
Other and unspecified disorders of nose and nasal sinuses	J00-J99	1.8e-17	2.23
Asthma	J00-J99	3e-17	1.63
Other and unspecified nontraumatic intracranial hemorrhage	I00-I99	5e-17	2.39
Fall on and from stairs and steps	V01-Y98	5.5e-17	3.01
Open wound of ankle, foot and toes	S00-T98	5.6e-17	2.92
Body mass index [BMI]	Z00-Z99	5.2e-17	2.11
Streptococcus, Staphylococcus, and Enterococcus as the cause of diseases classified elsewhere	A00-B99	6.1e-17	1.96
Open wound of elbow and forearm	S00-T98	1.9e-21	6.69
Irritable bowel syndrome	K00-K93	1e-16	2.58
Hypertensive heart disease	I00-I99	1.1e-16	1.84
Findings of drugs and other substances, not normally found in blood	R00-R99	1.2e-16	2.16
Other chronic obstructive pulmonary disease	J00-J99	1.6e-16	1.51
Acute nasopharyngitis [common cold]	J00-J99	3e-16	2.84
Flatulence and related conditions	R00-R99	3e-16	1.99
Paroxysmal tachycardia	I00-I99	3.2e-16	1.68
Other disorders of pancreatic internal secretion	E00-E90	6.5e-16	2.54
Other and unspecified injuries of hip and thigh	S00-T98	1.3e-22	4.71
Bronchitis, not specified as acute or chronic	J00-J99	8.4e-16	2.23
Foreign body in respiratory tract	S00-T98	6e-23	3.71
Other skin changes	R00-R99	1.7e-15	2.06
Dyslexia and other symbolic dysfunctions, not elsewhere classified	R00-R99	7.6e-23	12.45
Other nontoxic goiter	E00-E90	2.4e-15	1.86
Tubulo-interstitial nephritis, not specified as acute or chronic	N00-N99	4e-15	2.49
Chronic sinusitis	J00-J99	3.9e-15	2.04
Scoliosis	M00-M99	5.8e-15	1.98
Encounter for follow-up examination after completed treatment for conditions other than malignant neoplasm	Z00-Z99	1.9e-14	1.46
Injury of eye and orbit	S00-T98	2.3e-14	2.64
Acquired absence of organs, not elsewhere classified	Z00-Z99	3.4e-14	1.66
Synovitis and tenosynovitis	M00-M99	5.8e-14	2.25
Hemorrhage, not elsewhere classified	R00-R99	5.9e-14	2
Other and unspecified injuries of lower leg	S00-T98	3.6e-24	3.96
Other bacterial intestinal infections	A00-B99	5.9e-14	1.93
Dislocation and sprain of joints and ligaments of shoulder girdle	S00-T98	6.5e-14	2.51
Mononeuropathies of upper limb	G00-G99	6.4e-14	2.14
Unspecified mood [affective] disorder	F00-F99	4.6e-25	7.65
Unspecified contact dermatitis	L00-L99	6.4e-14	2.14
Other acute ischemic heart diseases	I00-I99	8.4e-14	1.96
Otalgia and effusion of ear	H60-H95	1e-13	2.57
Other peripheral vascular diseases	I00-I99	9.7e-14	1.87
Corns and callosities	L00-L99	2.8e-26	5.35
Other deforming dorsopathies	M00-M99	1.7e-13	1.93
Thyrotoxicosis [hyperthyroidism]	E00-E90	1.8e-13	2.24
Other mononeuropathies	G00-G99	1.9e-13	2.44
Kyphosis and lordosis	M00-M99	2.1e-13	2.38
Viral agents as the cause of diseases classified elsewhere	A00-B99	2.8e-13	2.36
Abnormal findings on diagnostic imaging of central nervous system	R00-R99	3.5e-27	4.32
Unspecified lump in breast	N00-N99	5e-13	1.87
Other and unspecified malignant neoplasm of skin	C00-D48	5.4e-13	1.74
Acute sinusitis	J00-J99	6e-13	2.44
Protein-calorie malnutrition of moderate and mild degree	E00-E90	7.9e-28	4.19
Obstructive and reflux uropathy	N00-N99	6.3e-13	1.88
Other diseases of esophagus	K00-K93	7e-13	1.89
Disorders of vestibular function	H60-H95	7.2e-13	1.97
Gastritis and duodenitis	K00-K93	8.5e-13	1.99
Enthesopathies, lower limb, excluding foot	M00-M99	1.1e-12	2.16
Calculus of kidney and ureter	N00-N99	1.2e-12	1.83
Gout	M00-M99	1.4e-12	1.62
Cholelithiasis	K00-K93	1.6e-12	1.66
Abnormal tumor markers	R00-R99	1.7e-12	1.98
Other and unspecified injuries of thorax	S00-T98	1.3e-29	4.64
Migraine	G00-G99	1.7e-12	2.02
Hemorrhage from respiratory passages	R00-R99	1.9e-12	1.69
Disorder of continuity of bone	M00-M99	2.1e-12	1.97
Other specified and unspecified injuries of neck	S00-T98	4.4e-30	4.88
Female genital prolapse	N00-N99	2.3e-12	2.23
Overweight and obesity	E00-E90	3.7e-12	1.59
Toxic encephalopathy	G00-G99	7.1e-31	4.41
Other problems related to primary support group, including family circumstances	Z00-Z99	5.5e-31	4.68
Problems related to other psychosocial circumstances	Z00-Z99	4.7e-31	6.38
Paralytic ileus and intestinal obstruction without hernia	K00-K93	4.1e-12	1.75
Angina pectoris	I00-I99	4.5e-12	1.55
Atopic dermatitis	L00-L99	5.6e-12	2.09
Unspecified protein-calorie malnutrition	E00-E90	6.1e-12	1.76
Anemia in chronic diseases classified elsewhere	D50-D89	6.1e-12	1.61
Other venous embolism and thrombosis	I00-I99	6.6e-12	1.87
Melanocytic nevi	C00-D48	8.5e-12	2.07
Peptic ulcer, site unspecified	K00-K93	9.4e-12	2.21
Fibroblastic disorders	M00-M99	1.1e-11	2.46
Other and unspecified infectious diseases	A00-B99	1.2e-11	2.3
Fall from bed	V01-Y98	5.1e-33	5.72
Other local infections of skin and subcutaneous tissue	L00-L99	1.8e-11	2.21
Suppurative and unspecified otitis media	H60-H95	3.9e-11	2.22
Pain, unspecified	R00-R99	4.4e-11	1.6
Unspecified severe protein-calorie malnutrition	E00-E90	6.5e-11	2.25
Superficial injury of neck	S00-T98	1.5e-34	4.37
Acute pharyngitis	J00-J99	6.5e-11	2.06
Otitis externa	H60-H95	7.1e-11	2.34
Diseases of salivary glands	K00-K93	3e-10	2.12
Pleural effusion, not elsewhere classified	J00-J99	5.9e-10	1.38
Dependence on enabling machines and devices, not elsewhere classified	Z00-Z99	7.5e-10	1.49
Malignant neoplasm of breast	C00-D48	8.5e-10	1.63
Thyroiditis	E00-E90	1.1e-09	2.19
Presence of other devices	Z00-Z99	1.3e-09	2.34
Family history of primary malignant neoplasm	Z00-Z99	1.4e-09	1.69
Conduct disorders	F00-F99	2.4e-39	13.82
Proteinuria	R00-R99	1.5e-09	1.9
Persons encountering health services in other circumstances	Z00-Z99	2.4e-09	2.13
Other disorders of breast	N00-N99	2.5e-09	2.03
Major depressive disorder, recurrent	F00-F99	1.2e-41	5.79
Abnormal and inconclusive findings on diagnostic imaging of breast	R00-R99	2.5e-09	1.84
Acute posthemorrhagic anemia	D50-D89	2.7e-09	1.49
Rosacea	L00-L99	3.1e-09	2.08
Illness, unspecified	R00-R99	3.4e-09	2.26
Viral warts	A00-B99	3.4e-09	2.12
Dislocation and sprain of joints and ligaments at ankle, foot and toe level	S00-T98	5.4e-09	2.16
Family history of other specific disorders	Z00-Z99	5.6e-09	2.19
Herpesviral [herpes simplex] infections	A00-B99	7.4e-09	2.12
Encounter for other prophylactic measures	Z00-Z99	7.5e-09	1.99
Type 1 diabetes mellitus	E00-E90	9.4e-09	1.69
Bacterial infection of unspecified site	A00-B99	9.8e-09	1.65
Poisoning by, adverse effect of and underdosing of diuretics and other and unspecified drugs, medicaments and biological substances	S00-T98	1.2e-08	2.06
Benign lipomatous neoplasm	C00-D48	1.4e-08	2.1
Other symptoms and signs involving general sensations and perceptions	R00-R99	2e-47	5.39
Other degenerative diseases of basal ganglia	G00-G99	1.8e-47	9.35
Other disorders of cornea	H00-H59	1.3e-08	1.74
Other disorders of thyroid	E00-E90	1.5e-08	1.66
Other disorders of arteries and arterioles	I00-I99	3.3e-08	1.62
Other nutritional anemias	D50-D89	4.1e-08	1.94
Hypofunction and other disorders of the pituitary gland	E00-E90	4.5e-08	2
Hemangioma and lymphangioma, any site	C00-D48	5.5e-08	1.88
Purpura and other hemorrhagic conditions	D50-D89	6.5e-08	1.46
Gastric ulcer	K00-K93	7.7e-08	1.95
Male erectile dysfunction	N00-N99	7.9e-08	1.79
Other erythematous conditions	L00-L99	1.5e-07	2.14
Encounter for adjustment and management of implanted device	Z00-Z99	1.9e-07	1.43
Persons encountering health services for specific procedures and treatment, not carried out	Z00-Z99	2.2e-07	1.62
Phlebitis and thrombophlebitis	I00-I99	2.4e-07	1.91
Other neoplasms of uncertain behavior of lymphoid, hematopoietic and related tissue	C00-D48	3.3e-07	1.88
Fecal incontinence	R00-R99	3.5e-54	5.89
Other nonscarring hair loss	L00-L99	6.2e-07	1.99
Other diseases of lip and oral mucosa	K00-K93	7.7e-07	1.82
Lichen simplex chronicus and prurigo	L00-L99	9.9e-07	1.91
Atrophic disorders of skin	L00-L99	2.1e-06	1.72
Hordeolum and chalazion	H00-H59	2.1e-06	1.75
Other aneurysm	I00-I99	2.4e-06	1.75
Other inflammation of vagina and vulva	N00-N99	3.4e-06	1.72
Postprocedural endocrine and metabolic complications and disorders, not elsewhere classified	E00-E90	4.1e-06	1.78
Mononeuropathies of lower limb	G00-G99	5.6e-06	1.95
Facial nerve disorders	G00-G99	5.7e-06	1.87
Urticaria	L00-L99	6.4e-06	1.95
Hypertensive heart and chronic kidney disease	I00-I99	6.3e-06	1.71
Malignant neoplasm of prostate	C00-D48	6.2e-06	1.37
Secondary parkinsonism	G00-G99	4.6e-64	21.91
Pulmonary embolism	I00-I99	7.1e-06	1.56
Ventral hernia	K00-K93	8.8e-06	1.8
Unspecified viral hepatitis	A00-B99	8.7e-06	1.75
Benign mammary dysplasia	N00-N99	3.3e-05	1.66
Retinal detachments and breaks	H00-H59	3.6e-05	1.79
Multiple valve diseases	I00-I99	3.8e-05	1.55
Voice and resonance disorders	R00-R99	4.8e-05	1.53
Psoriasis	L00-L99	7.6e-05	1.67
Delusional disorders	F00-F99	2.3e-69	9.11
Hemiplegia and hemiparesis	G00-G99	7.1e-05	1.43
Hypertrophic disorders of skin	L00-L99	8.8e-05	1.83
Diseases of capillaries	I00-I99	0.00011	1.69
Other and unspecified diseases of blood and blood-forming organs	D50-D89	0.00012	1.64
Rheumatic mitral valve diseases	I00-I99	0.00019	1.36
Cholecystitis	K00-K93	0.00022	1.74
Nontraumatic intracerebral hemorrhage	I00-I99	0.00027	1.43
Esophagitis	K00-K93	0.00045	1.59
Aortic aneurysm and dissection	I00-I99	0.00044	1.38
Emphysema	J00-J99	0.00057	1.36
Encounter for attention to artificial openings	Z00-Z99	0.00072	1.52
Symptoms and signs involving appearance and behavior	R00-R99	2.8e-77	29.06
Other disorders of gingiva and edentulous alveolar ridge	K00-K93	0.00073	1.53
Keratitis	H00-H59	0.00078	1.52
Pulmonary edema	J00-J99	0.00077	1.32
Complications of internal orthopedic prosthetic devices, implants and grafts	S00-T98	0.0012	1.56
Nonrheumatic mitral valve disorders	I00-I99	0.0014	1.48
Other and unspecified metabolic disorders	E00-E90	0.0014	1.49
Nicotine dependence	F00-F99	0.0014	1.28
Neoplasms of unspecified behavior	C00-D48	0.0014	1.26
Bronchiectasis	J00-J99	0.0017	1.56
Noninflammatory disorders of ovary, fallopian tube and broad ligament	N00-N99	0.0019	1.57
Pain and other conditions associated with female genital organs and menstrual cycle	N00-N99	0.0019	1.41
Benign neoplasm of other and unspecified endocrine glands	C00-D48	0.0027	1.54
Personality and behavioral disorders due to known physiological condition	F00-F99	5.9e-88	17.57
Heartburn	R00-R99	0.0032	1.45
Respiratory tuberculosis	A00-B99	0.0034	1.6
Other systemic involvement of connective tissue	M00-M99	0.0036	1.39
Rheumatic tricuspid valve diseases	I00-I99	0.0044	1.5
Other coagulation defects	D50-D89	0.0048	1.28
Disorders resulting from impaired renal tubular function	N00-N99	0.0056	1.47
Bacterial pneumonia, not elsewhere classified	J00-J99	0.0065	1.35
Other rheumatoid arthritis	M00-M99	0.0073	1.34
Osteomyelitis	M00-M99	0.01	1.46
Hyperparathyroidism and other disorders of parathyroid gland	E00-E90	0.011	1.4
Other interstitial pulmonary diseases	J00-J99	0.013	1.32
Unspecified chronic bronchitis	J00-J99	0.019	1.45
Complications of other internal prosthetic devices, implants and grafts	S00-T98	0.018	1.3
Diseases of vocal cords and larynx, not elsewhere classified	J00-J99	0.018	1.34
Acute pancreatitis	K00-K93	0.021	1.38
Benign neoplasm of meninges	C00-D48	0.022	1.37
Endocarditis, valve unspecified	I00-I99	0.025	1.45
Dermatitis due to substances taken internally	L00-L99	0.024	1.36
Unspecified jaundice	R00-R99	0.027	1.43
Other and unspecified diseases of spinal cord	G00-G99	0.029	1.42
Artificial opening status	Z00-Z99	0.029	1.29
Respiratory failure, not elsewhere classified	J00-J99	0.031	1.14
Nonrheumatic tricuspid valve disorders	I00-I99	0.035	1.31
Other diseases of pancreas	K00-K93	0.037	1.29
Arterial embolism and thrombosis	I00-I99	0.046	1.25
Other aplastic anemias and other bone marrow failure syndromes	D50-D89	0.058	1.36
Duodenal ulcer	K00-K93	0.06	1.35
Leiomyoma of uterus	C00-D48	0.062	1.34
Encounter for procedures for purposes other than remedying health state	Z00-Z99	0.074	1.34
Malignant neoplasm of colon	C00-D48	0.089	1.2
Other pulmonary heart diseases	I00-I99	0.091	1.16
Cardiomyopathy	I00-I99	0.095	1.17
Resistance to antimicrobial drugs	Z00-Z99	0.12	1.29
Other medical procedures as the cause of abnormal reaction of the patient, or of later complication, without mention of misadventure at the time of the procedure	V01-Y98	0.16	1.24
Other diseases of liver	K00-K93	0.2	1.1
Other diseases of pericardium	I00-I99	0.22	1.19
Vascular disorders of intestine	K00-K93	0.27	1.19
Other disorders involving the immune mechanism, not elsewhere classified	D50-D89	0.3	1.21
Intraoperative and postprocedural complications and disorders of respiratory system, not elsewhere classified	J00-J99	0.28	1.17
Nontraumatic subarachnoid hemorrhage	I00-I99	0.39	1.13
Chronic viral hepatitis	A00-B99	0.4	1.11
Surgical operation and other surgical procedures as the cause of abnormal reaction of the patient, or of later complication, without mention of misadventure at the time of the procedure	V01-Y98	0.48	1.09
Carcinoma in situ of breast	C00-D48	0.54	1.12
Multiple myeloma and malignant plasma cell neoplasms	C00-D48	0.56	1.11
Complications of procedures, not elsewhere classified	S00-T98	0.57	1.06
Enlarged lymph nodes	R00-R99	0.59	1.06
Hepatomegaly and splenomegaly, not elsewhere classified	R00-R99	0.77	1.06
Shock, not elsewhere classified	R00-R99	0.83	1.03
Other diseases of biliary tract	K00-K93	0.83	1.03
Malignant neoplasm of bladder	C00-D48	0.98	1
Other specified and unspecified types of non-Hodgkin lymphoma	C00-D48	1	1
Intraoperative and postprocedural complications and disorders of genitourinary system, not elsewhere classified	N00-N99	0.98	0.98
Neutropenia	D50-D89	0.84	0.95
Malignant neoplasm of corpus uteri	C00-D48	0.77	0.94
Other disorders of peritoneum	K00-K93	0.59	0.91
Personal history of medical treatment	Z00-Z99	0.49	0.95
Unspecified kidney failure	N00-N99	0.51	0.91
Malignant neoplasm of other and ill-defined sites	C00-D48	0.52	0.88
Poisoning by, adverse effect of and underdosing of primarily systemic and hematological agents, not elsewhere classified	S00-T98	0.4	0.87
Malignant neoplasm of kidney, except renal pelvis	C00-D48	0.35	0.85
Malignant neoplasm of other connective and soft tissue	C00-D48	0.3	0.82
Malignant melanoma of skin	C00-D48	0.25	0.88
Complications of cardiac and vascular prosthetic devices, implants and grafts	S00-T98	0.1	0.85
Fibrosis and cirrhosis of liver	K00-K93	0.076	0.79
Hepatic failure, not elsewhere classified	K00-K93	0.046	0.7
Ascites	R00-R99	0.029	0.75
Cardiac arrest	I00-I99	0.0021	0.7
Transplanted organ and tissue status	Z00-Z99	0.00062	0.61
Malignant neoplasm of bronchus and lung	C00-D48	0.00052	0.68
Secondary and unspecified malignant neoplasm of lymph nodes	C00-D48	6.3e-05	0.63
Malignant neoplasm without specification of site	C00-D48	3.2e-06	0.74
Secondary malignant neoplasm of other and unspecified sites	C00-D48	6.3e-17	0.51
Secondary malignant neoplasm of respiratory and digestive organs	C00-D48	1.5e-27	0.38

### Sheet: AlzConMFL3Name
L3_Name	SigSex	Category	Female_pvalue	Female_OddsRatio	Male_pvalue	Male_OddsRatio
Alzheimer's disease	Significant (F and M)	G00-G99	0	1e+99	1e-99	1e+99
Dementia in other diseases classified elsewhere	Significant (F and M)	F00-F99	2.3e-303	19485.2	8.1e-227	7483.35
Essential (primary) hypertension	Significant (F and M)	I00-I99	2.3e-303	6.49	8e-102	2.59
Other symptoms and signs involving cognitive functions and awareness	Significant (F and M)	R00-R99	2.3e-303	20.31	8.1e-227	12.13
Unspecified dementia	Significant (F and M)	F00-F99	2.3e-303	34.79	8.1e-227	21.72
Disorders of lipoprotein metabolism and other lipidemias	Significant (F and M)	E00-E90	3e-264	6.34	8.4e-103	2.8
Other disorders of urinary system	Significant (F and M)	N00-N99	4.7e-303	8.55	1.1e-100	3.89
Other specified health status	Significant (F and M)	Z00-Z99	2.9e-190	5.5	3.9e-64	2.6
Other joint disorder, not elsewhere classified	Significant (F and M)	M00-M99	1.1e-187	6.12	5.3e-61	2.79
Pain in throat and chest	Significant (F and M)	R00-R99	4.7e-166	5.31	3.4e-67	2.72
Encounter for general examination without complaint, suspected or reported diagnosis	Significant (F and M)	Z00-Z99	3.9e-202	7.01	1.6e-120	4.01
Other and unspecified osteoarthritis	Significant (F and M)	M00-M99	9.6e-171	5.68	1.7e-41	2.48
Osteoporosis without current pathological fracture	Significant (F and M)	M00-M99	2e-196	7.21	6.1e-24	2.98
Other disorders of fluid, electrolyte and acid-base balance	Significant (F and M)	E00-E90	1.6e-145	4.89	7e-35	2.1
Other anemias	Significant (F and M)	D50-D89	1.6e-148	5.12	1e-52	2.45
Malaise and fatigue	Significant (F and M)	R00-R99	7.4e-163	5.77	8.9e-86	3.33
Major depressive disorder, single episode	Significant (F and M)	F00-F99	1.6e-224	10.07	3.1e-108	4.71
Symptoms and signs concerning food and fluid intake	Significant (F and M)	R00-R99	5.5e-217	9.54	5.7e-80	3.91
Dorsalgia	Significant (F and M)	M00-M99	1.1e-139	4.9	2.1e-44	2.4
Encounter for immunization	Significant (F and M)	Z00-Z99	1.2e-221	10.51	1.8e-108	4.95
Other and unspecified soft tissue disorders, not elsewhere classified	Significant (F and M)	M00-M99	3e-144	5.69	7.2e-31	2.21
Other degenerative diseases of nervous system, not elsewhere classified	Significant (F and M)	G00-G99	1.2e-261	29.64	8.1e-227	27.46
Abnormalities of breathing	Significant (F and M)	R00-R99	4.5e-101	4.01	6.3e-45	2.29
Personal history of other diseases and conditions	Significant (F and M)	Z00-Z99	5.5e-113	4.57	3.7e-48	2.18
Cough	Significant (F and M)	R00-R99	9.4e-134	5.7	9.1e-67	3.23
Do not resuscitate	Significant (F and M)	Z00-Z99	1.5e-148	6.67	6.8e-77	3.79
Other hypothyroidism	Significant (F and M)	E00-E90	5.6e-116	4.83	3.2e-29	2.55
Personal history of certain other diseases	Significant (F and M)	Z00-Z99	9.3e-122	5.12	1.8e-65	2.85
Abdominal and pelvic pain	Significant (F and M)	R00-R99	9e-114	4.76	5.4e-47	2.66
Abnormalities of gait and mobility	Significant (F and M)	R00-R99	7e-196	12	5.2e-144	6.81
Type 2 diabetes mellitus	Significant (F and M)	E00-E90	3.3e-90	3.88	7.1e-27	1.88
Other symptoms and signs involving the circulatory and respiratory system	Significant (F and M)	R00-R99	3.4e-93	4.04	5.2e-42	2.34
Other mental disorders due to known physiological condition	Significant (F and M)	F00-F99	4.7e-215	23.67	7.1e-209	25.24
Encounter for screening for other diseases and disorders	Significant (F and M)	Z00-Z99	9.6e-139	7.39	4.2e-56	3.49
Atrial fibrillation and flutter	Significant (F and M)	I00-I99	1.6e-67	3.27	6.1e-32	1.99
Encounter for screening for malignant neoplasms	Significant (F and M)	Z00-Z99	1.4e-87	4.11	2.3e-24	2.72
Persons encountering health services for other counseling and medical advice, not elsewhere classified	Significant (F and M)	Z00-Z99	6.8e-149	8.55	9.6e-70	4
Vascular dementia	Significant (F and M)	F00-F99	1.6e-215	34.24	1.6e-226	34.4
Other functional intestinal disorders	Significant (F and M)	K00-K93	6.1e-120	6.12	1.5e-44	2.89
Long term (current) drug therapy	Significant (F and M)	Z00-Z99	1.1e-90	4.36	9.8e-35	2.14
Other cardiac arrhythmias	Significant (F and M)	I00-I99	3e-93	4.53	9.8e-48	2.47
Dizziness and giddiness	Significant (F and M)	R00-R99	1.1e-116	5.99	4.4e-59	3.45
Other cataract	Significant (F and M)	H00-H59	1e-97	4.81	1.3e-42	2.75
Chronic ischemic heart disease	Significant (F and M)	I00-I99	3.8e-75	3.76	7.3e-30	1.85
Injury of unspecified body region	Significant (F and M)	S00-T98	6.8e-128	7.22	1.8e-30	2.62
Syncope and collapse	Significant (F and M)	R00-R99	3.5e-129	7.5	5.1e-66	3.62
Abnormal results of function studies	Significant (F and M)	R00-R99	4e-100	5.16	1.9e-48	2.62
Pneumonia, unspecified organism	Significant (F and M)	J00-J99	6.4e-96	5.2	1e-41	2.57
Other anxiety disorders	Significant (F and M)	F00-F99	5.9e-117	6.93	2.1e-44	3.5
Heart failure	Significant (F and M)	I00-I99	4.3e-66	3.58	1.8e-18	1.77
Sleep disorders	Significant (F and M)	G00-G99	3.5e-108	6.21	1.2e-77	3.46
Gastro-esophageal reflux disease	Significant (F and M)	K00-K93	4e-70	3.81	1.1e-15	1.76
Other disorders of brain	Significant (F and M)	G00-G99	8.4e-115	7.24	2e-103	4.91
Other symptoms and signs involving the digestive system and abdomen	Significant (F and M)	R00-R99	5.1e-84	4.69	3.3e-37	2.7
Abnormalities of heart beat	Significant (F and M)	R00-R99	6e-83	4.64	1e-50	2.95
Edema, not elsewhere classified	Significant (F and M)	R00-R99	7.1e-94	5.61	4.2e-25	2.29
Other symptoms and signs involving the nervous and musculoskeletal systems	Significant (F and M)	R00-R99	1.4e-100	6.19	4.1e-71	4.04
Unspecified fall	Significant (F and M)	V01-Y98	1.5e-119	8.42	2.1e-75	5.65
Other cerebrovascular diseases	Significant (F and M)	I00-I99	2.4e-104	6.69	2.9e-77	4.65
Personal history of malignant neoplasm	Significant (F and M)	Z00-Z99	1.3e-44	2.84	2.2e-14	1.62
Personal risk factors, not elsewhere classified	Significant (F and M)	Z00-Z99	4.5e-93	6.19	3.6e-60	4.12
Unspecified urinary incontinence	Significant (F and M)	R00-R99	1.3e-116	9.75	5.1e-84	6.36
Nausea and vomiting	Significant (F and M)	R00-R99	7.5e-63	3.98	1.2e-17	2.21
Acute kidney failure	Significant (F and M)	N00-N99	2.3e-57	3.68	4e-25	2.05
Other disorders of bone	Significant (F and M)	M00-M99	4.8e-84	5.81	4.6e-11	1.96
Abnormal findings on diagnostic imaging of lung	Significant (F and M)	R00-R99	3.8e-62	4.08	2.5e-35	2.52
Other and unspecified hearing loss	Significant (F and M)	H60-H95	6.5e-95	7.16	1.1e-80	4.62
Other respiratory disorders	Significant (F and M)	J00-J99	4.5e-50	3.39	9.7e-17	1.81
Glaucoma	Significant (F and M)	H00-H59	2.9e-71	4.99	2.2e-26	2.48
Rash and other nonspecific skin eruption	Significant (F and M)	R00-R99	2.3e-84	6.35	4.1e-35	3.2
Disorders of refraction and accommodation	Significant (F and M)	H00-H59	1.1e-68	4.82	3.2e-26	2.51
Chronic kidney disease (CKD)	Significant (F and M)	N00-N99	6.5e-49	3.47	6.8e-28	2.07
Encounter for other special examination without complaint, suspected or reported diagnosis	Significant (F and M)	Z00-Z99	9.1e-47	3.35	2.7e-10	1.58
Volume depletion	Significant (F and M)	E00-E90	1.4e-79	6.08	3.2e-34	2.89
Age-related cataract	Significant (F and M)	H00-H59	3.2e-67	4.87	4.1e-34	2.9
Hypotension	Significant (F and M)	I00-I99	1.7e-66	4.87	6.5e-23	2.15
Place of occurrence of the external cause	Significant (F and M)	V01-Y98	1.3e-63	4.62	8.4e-21	2.12
Other disorders of cartilage	Significant (F and M)	M00-M99	8.4e-77	5.91	3.8e-08	1.86
Polyosteoarthritis	Significant (F and M)	M00-M99	4.4e-98	9.32	5.8e-29	4.65
Other postprocedural states	Significant (F and M)	Z00-Z99	1.3e-45	3.38	2.3e-14	1.69
Presence of other functional implants	Significant (F and M)	Z00-Z99	2.1e-60	4.47	5.7e-26	2.42
Aphagia and dysphagia	Significant (F and M)	R00-R99	2.3e-83	7.21	3.4e-54	3.69
Headache	Significant (F and M)	R00-R99	1.7e-71	5.75	3.1e-26	3.17
Encounter for other aftercare and medical care	Significant (F and M)	Z00-Z99	1.5e-35	2.92	1.8e-13	1.75
Other general symptoms and signs	Significant (F and M)	R00-R99	2.8e-87	8.69	2.2e-50	4.96
Other diseases of digestive system	Significant (F and M)	K00-K93	9.9e-52	4.09	3.5e-21	2.21
Other abnormal findings of blood chemistry	Significant (F and M)	R00-R99	2.9e-52	4.22	1.3e-26	2.36
Atherosclerosis	Significant (F and M)	I00-I99	4.2e-48	3.9	5.3e-30	2.5
Polyuria	Significant (F and M)	R00-R99	1.9e-74	6.93	2.4e-42	3.34
Iron deficiency anemia	Significant (F and M)	D50-D89	5.3e-56	4.67	4.6e-20	2.49
Acute upper respiratory infections of multiple and unspecified sites	Significant (F and M)	J00-J99	4.4e-67	6.02	1.3e-30	3.36
Cerebral infarction	Significant (F and M)	I00-I99	4.9e-46	3.84	2.1e-37	2.97
Diverticular disease of intestine	Significant (F and M)	K00-K93	1.7e-62	5.44	1.3e-24	2.51
Somnolence, stupor and coma	Significant (F and M)	R00-R99	2.8e-75	7.28	5.3e-58	4.3
Vitamin D deficiency	Significant (F and M)	E00-E90	2e-76	7.58	2e-28	3.61
Other disorders of external ear	Significant (F and M)	H60-H95	1.7e-81	8.63	1.2e-49	4.32
Abnormal findings on diagnostic imaging of other body structures	Significant (F and M)	R00-R99	9.3e-57	4.88	1e-33	2.87
Pain, not elsewhere classified	Significant (F and M)	G00-G99	2.2e-49	4.21	2.1e-07	1.64
Other retinal disorders	Significant (F and M)	H00-H59	4.9e-51	4.42	1.6e-20	2.44
Conductive and sensorineural hearing loss	Significant (F and M)	H60-H95	5e-60	5.49	2.8e-42	3.62
Fracture of femur	Significant (F and M)	S00-T98	1.3e-78	9.08	1.2e-11	2.92
Osteoarthritis of knee	Significant (F and M)	M00-M99	6.6e-54	4.9	2e-13	2.31
Elevated blood glucose level	Significant (F and M)	R00-R99	1.2e-56	5.29	2.5e-24	2.63
Unspecified mental disorder due to known physiological condition	Significant (F and M)	F00-F99	1e-104	27.86	6.6e-132	21.37
Delirium due to known physiological condition	Significant (F and M)	F00-F99	2.4e-80	9.99	6e-49	4.92
Other disorders of kidney and ureter, not elsewhere classified	Significant (F and M)	N00-N99	6.2e-38	3.5	5.1e-19	1.96
Spondylosis	Significant (F and M)	M00-M99	4.9e-54	5.14	2.8e-20	2.46
Dermatophytosis	Significant (F and M)	A00-B99	1.4e-69	7.77	3.4e-40	3.69
Deficiency of other B group vitamins	Significant (F and M)	E00-E90	7.3e-96	20.77	3e-60	8.07
Problems related to lifestyle	Significant (Females)	Z00-Z99	3.3e-38	3.62	0.0021	1.72
Other disorders of bone density and structure	Significant (F and M)	M00-M99	4.1e-51	5	3.5e-17	3.6
Other sepsis	Significant (F and M)	A00-B99	9.1e-35	3.37	9.4e-21	2.18
Complications and ill-defined descriptions of heart disease	Significant (F and M)	I00-I99	3.6e-32	3.16	4.7e-12	1.79
Other spondylopathies	Significant (F and M)	M00-M99	4.6e-38	3.67	1.1e-17	2.13
Other chronic obstructive pulmonary disease	Significant (F and M)	J00-J99	6.9e-30	3.01	4.8e-06	1.44
Hemorrhoids and perianal venous thrombosis	Significant (F and M)	K00-K93	6e-44	4.32	4.6e-24	2.62
Cellulitis and acute lymphangitis	Significant (F and M)	L00-L99	1.1e-53	5.59	5e-18	2.4
Encounter for follow-up examination after completed treatment for conditions other than malignant neoplasm	Significant (F and M)	Z00-Z99	2.2e-23	2.6	3.6e-11	1.67
Visual disturbances	Significant (F and M)	H00-H59	4.7e-61	7.09	2.8e-27	3.19
Other disorders of muscle	Significant (F and M)	M00-M99	1.2e-55	6.11	1.7e-29	3.15
Other and unspecified injuries of head	Significant (F and M)	S00-T98	6e-62	7.57	1.2e-56	6.06
Vasomotor and allergic rhinitis	Significant (F and M)	J00-J99	1.4e-51	5.63	5.8e-31	3.47
Presence of cardiac and vascular implants and grafts	Significant (F and M)	Z00-Z99	5.2e-29	3.11	1.2e-13	1.67
Abnormal involuntary movements	Significant (F and M)	R00-R99	2.7e-55	6.47	1.4e-46	5.1
Lack of expected normal physiological development in childhood and adults	Significant (F and M)	R00-R99	8.6e-62	8.12	2.7e-28	4.04
Pressure ulcer	Significant (F and M)	L00-L99	3.6e-71	11.44	1.3e-29	4.27
Pleural effusion, not elsewhere classified	Significant (F and M)	J00-J99	2.6e-23	2.73	3.4e-06	1.5
Asthma	Significant (Females)	J00-J99	9.1e-34	3.64	0.00093	1.43
Acute myocardial infarction	Significant (F and M)	I00-I99	3.9e-28	3.25	2.1e-11	1.78
Localized swelling, mass and lump of skin and subcutaneous tissue	Significant (F and M)	R00-R99	4.9e-34	3.89	2.8e-11	2.02
Thoracic, thoracolumbar, and lumbosacral intervertebral disc disorders	Significant (F and M)	M00-M99	1.3e-34	4.01	2.6e-07	1.77
Disorders of mineral metabolism	Significant (F and M)	E00-E90	1.1e-30	3.57	7e-07	1.7
Other disorders of skin and subcutaneous tissue, not elsewhere classified	Significant (F and M)	L00-L99	1.6e-43	5.27	2.9e-14	2.18
Parkinson's disease	Significant (F and M)	G00-G99	2.4e-56	8.26	4.6e-87	5.86
Hypertensive chronic kidney disease	Significant (F and M)	I00-I99	6.8e-24	2.99	3.6e-12	1.79
Acquired absence of organs, not elsewhere classified	Significant (F and M)	Z00-Z99	2.6e-29	3.54	2.2e-05	1.79
Other inflammation of eyelid	Significant (F and M)	H00-H59	1.2e-40	5.16	2.5e-23	3.23
Pneumonitis due to solids and liquids	Significant (F and M)	J00-J99	1.3e-46	6.42	9.2e-41	3.54
Encounter for examination and observation for other reasons	Significant (F and M)	Z00-Z99	8.9e-46	6.28	6.9e-19	2.67
Pain associated with micturition	Significant (F and M)	R00-R99	5.9e-51	7.6	1e-17	3.81
Sequelae of cerebrovascular disease	Significant (F and M)	I00-I99	6.2e-40	5.14	2.7e-22	2.84
Other disorders of white blood cells	Significant (F and M)	D50-D89	9e-34	4.28	5.8e-14	2.18
Encounter for other postprocedural aftercare	Significant (F and M)	Z00-Z99	1.5e-27	3.51	6.5e-14	2.01
Nonrheumatic aortic valve disorders	Significant (F and M)	I00-I99	1.8e-31	3.99	4.5e-21	2.5
Cutaneous abscess, furuncle and carbuncle	Significant (F and M)	L00-L99	6.3e-39	5.21	1e-12	2.23
Disturbances of skin sensation	Significant (F and M)	R00-R99	8.2e-30	3.88	1.3e-19	2.72
Speech disturbances, not elsewhere classified	Significant (F and M)	R00-R99	4.1e-41	5.81	1.9e-47	4.53
Candidiasis	Significant (F and M)	A00-B99	1.7e-34	4.65	1.8e-07	2.14
Hereditary and idiopathic neuropathy	Significant (F and M)	G00-G99	5e-43	6.4	4.2e-32	4.07
Intracranial injury	Significant (F and M)	S00-T98	9e-39	5.5	7.3e-36	4.29
Encounter for screening for infectious and parasitic diseases	Significant (F and M)	Z00-Z99	2.6e-56	11.88	1.1e-46	8.19
Blindness and low vision	Significant (F and M)	H00-H59	1.4e-37	5.31	1.1e-27	3.92
Disorders of lacrimal system	Significant (F and M)	H00-H59	2.9e-39	5.69	2e-14	2.9
Pruritus	Significant (F and M)	L00-L99	2.4e-31	4.27	3e-08	2.02
Open wound of head	Significant (F and M)	S00-T98	2.6e-50	9.08	3.5e-35	4.24
Diaphragmatic hernia	Significant (F and M)	K00-K93	9.3e-28	3.83	8.9e-12	2.25
Problems related to care provider dependency	Significant (F and M)	Z00-Z99	3.7e-50	9.39	4.9e-27	5.03
Angina pectoris	Significant (F and M)	I00-I99	1e-27	3.86	1.3e-05	1.56
Unspecified psychosis not due to a substance or known physiological condition	Significant (F and M)	F00-F99	6e-55	12.24	4.1e-52	9.49
Abnormal blood-pressure reading, without diagnosis	Significant (F and M)	R00-R99	5.1e-35	5.08	3e-22	3.49
Benign neoplasm of colon, rectum, anus and anal canal	Significant (F and M)	C00-D48	1.2e-30	4.32	1.5e-16	2.23
Allergy status to drugs, medicaments and biological substances	Significant (F and M)	Z00-Z99	2.7e-25	3.58	2.4e-11	2.33
Other diseases of stomach and duodenum	Significant (F and M)	K00-K93	2.6e-28	4.02	9.2e-12	2.37
Symptoms and signs involving emotional state	Significant (F and M)	R00-R99	1.9e-51	10.81	4.1e-69	10.31
Other disorders of eyelid	Significant (F and M)	H00-H59	4.9e-27	3.85	3.8e-06	1.76
Other bacterial agents as the cause of diseases classified elsewhere	Significant (F and M)	A00-B99	8.3e-33	4.81	2.9e-16	2.8
Convulsions, not elsewhere classified	Significant (F and M)	R00-R99	3.4e-46	8.53	6.5e-34	4
Adverse effects, not elsewhere classified	Significant (F and M)	S00-T98	2.2e-34	5.19	2.6e-09	2.36
Hematuria	Significant (F and M)	R00-R99	1e-23	3.46	6.9e-26	2.59
Cervical disc disorders	Significant (F and M)	M00-M99	1.2e-30	4.53	1.2e-16	2.8
Transient cerebral ischemic attacks and related syndromes	Significant (F and M)	G00-G99	4e-32	4.83	7.2e-23	3.37
Overweight and obesity	Significant (F and M)	E00-E90	3.2e-21	3.2	8.8e-06	1.72
Cystitis	Significant (F and M)	N00-N99	2.3e-47	9.72	6.1e-15	3.94
Fever of other and unknown origin	Significant (F and M)	R00-R99	1.3e-29	4.44	6.3e-25	2.96
Skin changes due to chronic exposure to nonionizing radiation	Significant (F and M)	L00-L99	8.5e-34	5.38	5.7e-29	2.9
Other and unspecified noninfective gastroenteritis and colitis	Significant (F and M)	K00-K93	7.8e-32	4.96	2.2e-12	2.75
Neoplasm of uncertain behavior of other and unspecified sites	Significant (F and M)	C00-D48	1.3e-32	5.12	2.7e-15	2.3
Other disorders of veins	Significant (F and M)	I00-I99	5.3e-30	4.67	5.5e-10	2.32
Other diseases of anus and rectum	Significant (F and M)	K00-K93	3.2e-28	4.38	1.2e-17	2.62
Cholelithiasis	Significant (Females)	K00-K93	1.2e-18	3	0.0002	1.6
Seborrheic keratosis	Significant (F and M)	L00-L99	1.4e-28	4.48	3.7e-15	2.37
Paroxysmal tachycardia	Significant (F and M)	I00-I99	3e-22	3.49	7.5e-11	1.92
Abnormal serum enzyme levels	Significant (F and M)	R00-R99	3.4e-26	4.12	3e-13	2.34
Dependence on enabling machines and devices, not elsewhere classified	Significant (F and M)	Z00-Z99	2.9e-17	2.89	2.5e-05	1.54
Atrioventricular and left bundle-branch block	Significant (F and M)	I00-I99	7.5e-27	4.39	5.9e-15	2.27
Osteoarthritis of hip	Significant (F and M)	M00-M99	3.4e-27	4.45	3.5e-11	2.67
Respiratory failure, not elsewhere classified	Significant (Females)	J00-J99	8.8e-11	2.19	0.0023	1.36
Occlusion and stenosis of precerebral arteries, not resulting in cerebral infarction	Significant (F and M)	I00-I99	1.7e-18	3.12	2.6e-20	2.5
Other and unspecified arthropathy	Significant (Females)	M00-M99	5.9e-28	4.75	0.00058	1.77
Other and unspecified dermatitis	Significant (F and M)	L00-L99	1.6e-26	4.46	1.6e-13	2.77
Acute posthemorrhagic anemia	Significant (Females)	D50-D89	2.1e-21	3.57	0.0017	1.44
Other nontoxic goiter	Significant (F and M)	E00-E90	1.2e-18	3.18	1.2e-06	2.44
Anemia in chronic diseases classified elsewhere	Significant (F and M)	D50-D89	2.3e-21	3.6	8.5e-07	1.76
Conjunctivitis	Significant (F and M)	H00-H59	3.4e-31	5.68	6.3e-15	3.43
Fracture of lumbar spine and pelvis	Significant (F and M)	S00-T98	1.6e-26	4.57	1.3e-05	2.24
Pain, unspecified	Significant (Females)	R00-R99	7.5e-17	2.97	6.3e-05	1.67
Non-pressure chronic ulcer of lower limb, not elsewhere classified	Significant (F and M)	L00-L99	1.5e-32	6.13	1.7e-08	2.29
Encounter for fitting and adjustment of other devices	Significant (F and M)	Z00-Z99	1.6e-18	3.23	2.4e-15	2.15
Zoster [herpes zoster]	Significant (F and M)	A00-B99	9.8e-28	5.05	1.6e-07	2.14
Hemorrhage from respiratory passages	Significant (F and M)	R00-R99	2.1e-18	3.27	7.9e-07	1.86
Superficial injury of head	Significant (F and M)	S00-T98	5.2e-31	5.94	1.1e-16	3.86
Fracture of rib(s), sternum and thoracic spine	Significant (F and M)	S00-T98	4.6e-31	6.03	7.3e-14	3.05
Acute bronchitis	Significant (F and M)	J00-J99	4.1e-22	3.97	3e-13	3.01
Disorders of vitreous body	Significant (F and M)	H00-H59	4.9e-27	5.03	5.8e-17	3.03
Hypertensive heart disease	Significant (F and M)	I00-I99	2e-16	3.07	1.1e-10	2.27
Retention of urine	Significant (F and M)	R00-R99	1.8e-24	4.52	5.5e-36	2.74
Other benign neoplasms of skin	Significant (F and M)	C00-D48	9.5e-22	4.02	6.6e-17	2.64
Cardiac murmurs and other cardiac sounds	Significant (F and M)	R00-R99	4e-24	4.52	3.4e-14	2.95
Fracture of shoulder and upper arm	Significant (F and M)	S00-T98	1.2e-38	10.36	3.6e-10	4.13
Encounter for adjustment and management of implanted device	Significant (F and M)	Z00-Z99	3.7e-12	2.6	1.8e-07	1.73
Encounter for medical observation for suspected diseases and conditions ruled out	Significant (F and M)	Z00-Z99	1.8e-27	5.88	2.3e-07	2.02
Scoliosis	Significant (Females)	M00-M99	4.7e-22	4.38	7.4e-05	2.09
Other enthesopathies	Significant (F and M)	M00-M99	1e-19	3.94	1.2e-05	2.29
Fall on same level from slipping, tripping and stumbling	Significant (F and M)	V01-Y98	3.8e-27	5.93	5.2e-19	4.51
Shoulder lesions	Significant (F and M)	M00-M99	4.4e-19	3.84	1.2e-09	2.56
Orthopedic aftercare	Significant (F and M)	Z00-Z99	4.4e-22	4.56	1.7e-07	2.04
Paralytic ileus and intestinal obstruction without hernia	Significant (F and M)	K00-K93	2e-18	3.77	6.6e-08	2.11
Streptococcus, Staphylococcus, and Enterococcus as the cause of diseases classified elsewhere	Significant (F and M)	A00-B99	2.4e-20	4.22	1e-08	2.11
Other disorders of pigmentation	Significant (F and M)	L00-L99	9.6e-22	4.56	7.6e-09	2.28
Reaction to severe stress, and adjustment disorders	Significant (F and M)	F00-F99	4.9e-21	4.39	8.4e-06	2.14
Other and unspecified polyneuropathies	Significant (F and M)	G00-G99	9.6e-22	4.56	1.6e-22	3.36
Other extrapyramidal and movement disorders	Significant (F and M)	G00-G99	6.1e-27	6.18	5.2e-20	3.57
Encounter for administrative examination	Significant (F and M)	Z00-Z99	1.9e-27	6.47	1.3e-09	2.51
Neoplasms of unspecified behavior	Significant (Females)	C00-D48	3.1e-08	2.13	0.0075	1.39
Varicose veins of lower extremities	Significant (Females)	I00-I99	6.8e-25	5.61	9.6e-05	1.94
Symptoms and signs specifically associated with systemic inflammation and infection	Significant (F and M)	R00-R99	2.4e-20	4.35	8.5e-14	2.67
Other bursopathies	Significant (F and M)	M00-M99	4.2e-24	5.42	1.1e-10	2.98
Other diseases of liver	Significant (Females)	K00-K93	3.5e-09	2.3	0.73	1.05
Family history of primary malignant neoplasm	Significant (F and M)	Z00-Z99	5.5e-16	3.42	2e-07	2.31
Other disorders of ear, not elsewhere classified	Significant (F and M)	H60-H95	5.2e-20	4.35	4.6e-09	2.46
Rheumatic mitral valve diseases	Significant (Females)	I00-I99	1.4e-10	2.51	0.061	1.33
Purpura and other hemorrhagic conditions	Significant (F and M)	D50-D89	3.8e-13	2.93	1.3e-08	1.82
Delusional disorders	Significant (F and M)	F00-F99	1.8e-41	27.36	4.2e-22	12.23
Malignant neoplasm without specification of site	Not Significant	C00-D48	0.026	1.34	0.0059	0.76
Other conduction disorders	Significant (F and M)	I00-I99	8.1e-24	5.53	3e-14	2.43
Persistent mood [affective] disorders	Significant (F and M)	F00-F99	9.3e-34	11.39	2.2e-09	3.38
Follicular cysts of skin and subcutaneous tissue	Significant (F and M)	L00-L99	2.8e-24	5.77	3.5e-11	2.94
Other deforming dorsopathies	Significant (Females)	M00-M99	2.2e-20	4.59	0.0056	1.57
Nail disorders	Significant (F and M)	L00-L99	1.4e-29	8.48	6.3e-14	4.61
Gout	Significant (F and M)	M00-M99	4.8e-15	3.34	2e-07	1.63
Other diseases of intestine	Significant (F and M)	K00-K93	4.6e-17	3.77	2.1e-12	2.43
Other and unspecified symptoms and signs involving the genitourinary system	Significant (F and M)	R00-R99	4.5e-23	5.42	3.6e-28	3.11
Other bacterial intestinal infections	Significant (F and M)	A00-B99	2.2e-20	4.59	5.2e-06	2
Unspecified protein-calorie malnutrition	Significant (Females)	E00-E90	1.1e-17	3.91	0.01	1.45
Flatulence and related conditions	Significant (F and M)	R00-R99	3.6e-16	3.57	5.9e-10	2.43
Other and unspecified abnormal findings in urine	Significant (F and M)	R00-R99	8.8e-31	9.54	6.8e-14	4.24
Other and unspecified dorsopathies, not elsewhere classified	Significant (F and M)	M00-M99	1.1e-19	4.55	8.4e-08	2.56
Disorders of vestibular function	Significant (F and M)	H60-H95	4.1e-14	3.26	7.4e-07	2.82
Neuromuscular dysfunction of bladder, not elsewhere classified	Significant (F and M)	N00-N99	2.9e-29	9.49	9.9e-12	3.19
Other disorders of conjunctiva	Significant (F and M)	H00-H59	4e-22	5.62	1.4e-10	2.7
Other skin changes	Significant (Females)	R00-R99	3.6e-22	5.73	0.00034	1.77
Other epidermal thickening	Significant (F and M)	L00-L99	4.3e-23	6.22	8.8e-14	3.25
Other disorders of bladder	Significant (F and M)	N00-N99	5.8e-27	8.39	2.6e-11	2.26
Other disorders of eye and adnexa	Significant (F and M)	H00-H59	8.6e-20	4.93	5.3e-09	2.77
Other disorders of thyroid	Significant (F and M)	E00-E90	1.5e-09	2.52	7.7e-06	2.4
Other and unspecified malignant neoplasm of skin	Significant (F and M)	C00-D48	8e-13	3.18	2.7e-07	1.79
Hemorrhage, not elsewhere classified	Significant (Females)	R00-R99	7.1e-20	5.17	0.0003	1.79
Other slipping, tripping and stumbling and falls	Significant (F and M)	V01-Y98	5.2e-22	6.14	1.5e-12	4.06
Other peripheral vascular diseases	Significant (F and M)	I00-I99	3.1e-12	3.11	9.3e-10	2.27
Family history of certain disabilities and chronic diseases (leading to disablement)	Significant (F and M)	Z00-Z99	2.3e-18	4.72	1.6e-14	3.24
Other diseases of esophagus	Significant (F and M)	K00-K93	2.6e-15	3.87	1.5e-06	1.96
Disorder of continuity of bone	Significant (Females)	M00-M99	5.4e-15	3.78	0.047	1.53
Epilepsy and recurrent seizures	Significant (F and M)	G00-G99	1.9e-24	7.6	5.3e-29	6.09
Other acquired deformities of limbs	Significant (F and M)	M00-M99	1.2e-17	4.61	5.4e-09	3.09
Other pulmonary heart diseases	Significant (Females)	I00-I99	1.4e-07	2.26	0.4	1.16
Body mass index [BMI]	Significant (F and M)	Z00-Z99	6.3e-16	4.18	5.7e-09	2.38
Other disorders of arteries and arterioles	Significant (Females)	I00-I99	1.2e-14	3.81	0.0001	1.75
Bacterial infection of unspecified site	Significant (Females)	A00-B99	2.8e-15	3.99	0.00025	1.68
Chronic sinusitis	Significant (F and M)	J00-J99	1.2e-14	3.81	2.9e-06	2.03
Nicotine dependence	Significant (Females)	F00-F99	2.4e-11	3.02	0.0035	1.39
Fecal incontinence	Significant (F and M)	R00-R99	2e-25	9.16	1.9e-24	7.6
Cachexia	Significant (F and M)	R00-R99	7.1e-19	5.26	4.6e-07	2.15
Hemiplegia and hemiparesis	Significant (Females)	G00-G99	1.4e-10	2.88	0.0058	1.61
Other and unspecified disorders of circulatory system	Significant (F and M)	I00-I99	1.8e-18	5.11	1.4e-13	2.83
Pulmonary edema	Significant (Females)	J00-J99	1.2e-08	2.51	0.005	1.47
Other symptoms and signs involving general sensations and perceptions	Significant (F and M)	R00-R99	4e-26	10.12	8e-19	6.04
Personal history of medical treatment	Not Significant	Z00-Z99	0.00067	1.68	0.11	1.19
Other headache syndromes	Significant (Females)	G00-G99	3.7e-25	9.44	0.00026	2.68
Fracture of lower leg, including ankle	Significant (F and M)	S00-T98	2.4e-20	6.36	2.3e-05	3.07
Other disorders of cornea	Significant (Females)	H00-H59	6e-14	3.84	5.4e-05	1.97
Mononeuropathies of upper limb	Significant (F and M)	G00-G99	2.4e-13	3.67	2.3e-05	2.31
Migraine	Significant (F and M)	G00-G99	6.2e-14	3.88	1.2e-05	2.52
Synovitis and tenosynovitis	Significant (Females)	M00-M99	1.1e-18	5.63	0.0014	1.97
Other venous embolism and thrombosis	Significant (F and M)	I00-I99	1.4e-14	4.08	1.1e-06	2.1
Findings of drugs and other substances, not normally found in blood	Significant (F and M)	R00-R99	4.6e-17	4.95	6.4e-08	2.16
Fracture at wrist and hand level	Significant (F and M)	S00-T98	1e-18	5.76	9.1e-07	4.16
Other specific joint derangements	Significant (F and M)	M00-M99	4.9e-20	6.45	2.1e-05	2.76
Seborrheic dermatitis	Significant (F and M)	L00-L99	1.2e-19	6.37	1.9e-13	3.23
Gastritis and duodenitis	Significant (F and M)	K00-K93	3e-10	3.01	9.1e-06	2.11
Major depressive disorder, recurrent	Significant (F and M)	F00-F99	1.6e-23	10.21	4.9e-13	6.62
Other acute ischemic heart diseases	Significant (F and M)	I00-I99	6.4e-13	3.86	2.5e-07	2.12
Alcohol related disorders	Significant (F and M)	F00-F99	1.9e-20	7.55	8.9e-08	1.91
Persons encountering health services for specific procedures and treatment, not carried out	Significant (Females)	Z00-Z99	6.4e-13	3.86	6.2e-05	1.82
Acute pharyngitis	Significant (Females)	J00-J99	6.1e-15	4.57	0.0037	1.92
Personality and behavioral disorders due to known physiological condition	Significant (F and M)	F00-F99	4.8e-27	18.65	5.3e-45	29.5
Tubulo-interstitial nephritis, not specified as acute or chronic	Significant (F and M)	N00-N99	2.5e-15	4.79	3.4e-07	3.6
Other coagulation defects	Significant (Females)	D50-D89	2.4e-10	3.15	0.085	1.27
Type 1 diabetes mellitus	Significant (Females)	E00-E90	4.7e-10	3.11	4.7e-05	1.85
Bronchitis, not specified as acute or chronic	Significant (F and M)	J00-J99	6.7e-13	3.96	5.3e-09	2.9
Enlarged lymph nodes	Not Significant	R00-R99	5.4e-05	1.97	0.58	1.1
Acquired deformities of fingers and toes	Significant (F and M)	M00-M99	7.3e-18	6.29	5e-07	3.25
Superficial injury of neck	Significant (F and M)	S00-T98	6.2e-18	6.48	1.4e-11	4.88
Other and unspecified disorders of nose and nasal sinuses	Significant (F and M)	J00-J99	5.3e-09	2.9	1e-10	2.61
Unspecified contact dermatitis	Significant (F and M)	L00-L99	5e-11	3.5	3e-10	3.01
Calculus of kidney and ureter	Significant (F and M)	N00-N99	5.9e-09	2.92	6.8e-08	1.92
Thyrotoxicosis [hyperthyroidism]	Significant (Females)	E00-E90	3.2e-13	4.25	0.00093	2.26
Atopic dermatitis	Significant (F and M)	L00-L99	1.1e-10	3.49	4.4e-07	2.61
Other disorders of synovium and tendon	Significant (F and M)	M00-M99	7.1e-13	4.25	2.3e-07	2.95
Acute nasopharyngitis [common cold]	Significant (Females)	J00-J99	1.7e-15	5.45	7.6e-05	2.85
Other problems related to primary support group, including family circumstances	Significant (F and M)	Z00-Z99	2.4e-21	10.5	6e-12	6.5
Pulmonary embolism	Significant (Females)	I00-I99	1.1e-07	2.67	0.0065	1.61
Irritable bowel syndrome	Significant (F and M)	K00-K93	3e-11	3.77	5.4e-07	3.29
Otalgia and effusion of ear	Significant (Females)	H60-H95	6.9e-13	4.4	6.1e-05	2.79
Other disorders of pancreatic internal secretion	Significant (F and M)	E00-E90	4.4e-16	6.2	2.6e-06	2.58
Emphysema	Significant (Females)	J00-J99	2.1e-06	2.4	0.0026	1.47
Symptoms and signs involving appearance and behavior	Significant (F and M)	R00-R99	8.5e-30	130.56	1.3e-39	47.85
Other diseases of biliary tract	Not Significant	K00-K93	0.0011	1.79	0.98	1.01
Acute sinusitis	Significant (F and M)	J00-J99	3.2e-16	6.63	3.2e-05	2.87
Other specified and unspecified injuries of neck	Significant (F and M)	S00-T98	2.7e-16	6.89	1.4e-12	6.2
Complications of procedures, not elsewhere classified	Significant (Females)	S00-T98	3e-06	2.42	0.29	1.19
Other rheumatoid arthritis	Significant (Females)	M00-M99	2e-06	2.47	0.0012	2.28
Nontraumatic intracerebral hemorrhage	Significant (Females)	I00-I99	5.6e-07	2.64	0.015	1.52
Suppurative and unspecified otitis media	Significant (Females)	H60-H95	1.4e-12	4.68	0.00016	2.34
Other systemic involvement of connective tissue	Significant (Females)	M00-M99	1.4e-08	3.12	0.015	1.84
Protein-calorie malnutrition of moderate and mild degree	Significant (F and M)	E00-E90	3.4e-14	5.7	1.6e-06	3.55
Kyphosis and lordosis	Significant (Females)	M00-M99	2.3e-13	5.21	0.026	1.74
Peptic ulcer, site unspecified	Significant (Females)	K00-K93	3.5e-11	4.13	0.0033	1.85
Superficial injury of knee and lower leg	Significant (F and M)	S00-T98	5.6e-13	4.99	3.9e-08	4.37
Open wound of ankle, foot and toes	Significant (Females)	S00-T98	1.6e-15	6.66	9e-05	2.66
Melanocytic nevi	Significant (F and M)	C00-D48	1.5e-10	3.86	2.1e-06	2.2
Family history of other specific disorders	Significant (Females)	Z00-Z99	7e-12	4.52	0.00052	2.44
Unspecified multiple injuries	Significant (F and M)	S00-T98	1.1e-14	6.2	3.5e-10	4.51
Other lack of coordination	Significant (F and M)	R00-R99	5.3e-13	5.12	5.9e-13	3.32
Fall from bed	Significant (F and M)	V01-Y98	6e-20	13.1	1.9e-06	3.81
Secondary malignant neoplasm of other and unspecified sites	Not Significant	C00-D48	0.32	0.84	0.00019	0.64
Otitis externa	Significant (Females)	H60-H95	1.2e-12	5.03	0.003	2.14
Atrophic disorders of skin	Significant (Females)	L00-L99	1.6e-10	3.98	0.015	1.65
Cardiomyopathy	Not Significant	I00-I99	0.009	1.62	0.016	1.4
Diseases of salivary glands	Significant (F and M)	K00-K93	1.1e-12	5.16	1.4e-06	2.97
Chronic rhinitis, nasopharyngitis and pharyngitis	Significant (F and M)	J00-J99	1.5e-11	4.54	7.9e-10	4.13
Viral agents as the cause of diseases classified elsewhere	Significant (F and M)	A00-B99	3.4e-10	3.91	3e-07	3.03
Phlebitis and thrombophlebitis	Significant (Females)	I00-I99	1.7e-10	4.13	0.0018	2.07
Proteinuria	Significant (F and M)	R00-R99	1.5e-11	4.64	1.3e-07	2.45
Dislocation and sprain of joints and ligaments of shoulder girdle	Significant (Females)	S00-T98	7.3e-10	3.84	0.00054	2.24
Other and unspecified injuries of thorax	Significant (F and M)	S00-T98	2.2e-15	7.44	4.9e-15	9.03
Multiple valve diseases	Significant (F and M)	I00-I99	4.6e-06	2.54	5.3e-06	2.32
Aortic aneurysm and dissection	Significant (Females)	I00-I99	1.1e-05	2.42	0.00014	1.62
Enthesopathies, lower limb, excluding foot	Significant (Females)	M00-M99	1.2e-08	3.41	0.00081	2.06
Arterial embolism and thrombosis	Significant (Females)	I00-I99	6.6e-07	2.8	0.46	1.17
Herpesviral [herpes simplex] infections	Significant (Females)	A00-B99	2.4e-12	5.21	0.0097	1.9
Open wound of wrist, hand and fingers	Significant (F and M)	S00-T98	2.2e-12	5.37	3.1e-14	4.18
Hordeolum and chalazion	Significant (Females)	H00-H59	1.2e-08	3.46	0.0018	1.93
Influenza due to unidentified influenza virus	Significant (F and M)	J00-J99	1.4e-14	7.17	8.1e-09	4.04
Secondary parkinsonism	Significant (F and M)	G00-G99	3.3e-22	35.9	1.8e-29	22.51
Bacterial pneumonia, not elsewhere classified	Significant (Females)	J00-J99	2.8e-07	3	0.056	1.41
Toxic encephalopathy	Significant (F and M)	G00-G99	3.3e-14	7.03	2e-15	5.2
Occlusion and stenosis of cerebral arteries, not resulting in cerebral infarction	Significant (F and M)	I00-I99	2e-12	5.55	2.3e-10	3.47
Encounter for other prophylactic measures	Significant (Females)	Z00-Z99	2e-12	5.55	0.00014	2.14
Hydrocephalus	Significant (F and M)	G00-G99	3.6e-10	4.21	2.4e-17	4.69
Gastric ulcer	Significant (Females)	K00-K93	5.2e-12	5.27	0.029	1.62
Injury of eye and orbit	Significant (F and M)	S00-T98	3.1e-11	4.79	1.2e-05	2.65
Other disorders of teeth and supporting structures	Significant (F and M)	K00-K93	3.4e-15	8.11	1.3e-05	3.21
Voice and resonance disorders	Sigificant (Males)	R00-R99	5.7e-05	2.29	8e-06	2.11
Other and unspecified injuries of lower leg	Significant (F and M)	S00-T98	2.6e-15	8.62	7.8e-07	3.65
Other and unspecified nontraumatic intracranial hemorrhage	Significant (F and M)	I00-I99	3.3e-07	3.06	2.3e-12	3.06
Viral warts	Significant (Females)	A00-B99	3.6e-10	4.4	0.0099	1.79
Abnormal findings on diagnostic imaging of central nervous system	Significant (F and M)	R00-R99	5.8e-13	6.33	3.3e-11	4.56
Rosacea	Significant (Females)	L00-L99	1.6e-10	4.6	0.013	1.75
Persons encountering health services in other circumstances	Significant (Females)	Z00-Z99	4.3e-12	5.63	0.00086	2.11
Exposure to other specified factors	Significant (F and M)	V01-Y98	4.9e-13	6.62	3e-07	3.03
Complications of cardiac and vascular prosthetic devices, implants and grafts	Not Significant	S00-T98	0.02	1.59	0.18	1.21
Age-related physical debility	Significant (F and M)	R00-R99	3.4e-10	4.62	7.3e-09	4.92
Malignant neoplasm of colon	Not Significant	C00-D48	0.0016	1.93	0.13	1.32
Benign neoplasm of other and unspecified sites	Significant (F and M)	C00-D48	1.4e-10	5.01	1.8e-08	2.97
Other interstitial pulmonary diseases	Significant (Females)	J00-J99	2.7e-05	2.5	0.55	1.14
Secondary malignant neoplasm of respiratory and digestive organs	Sigificant (Males)	C00-D48	0.0055	0.62	1.6e-08	0.42
Other and unspecified infectious diseases	Significant (F and M)	A00-B99	8e-09	3.96	7e-07	2.67
Problems related to other psychosocial circumstances	Significant (F and M)	Z00-Z99	4.2e-16	13.32	5.3e-13	8.1
Fracture of skull and facial bones	Significant (F and M)	S00-T98	7.1e-12	6.21	2.7e-05	3.16
Other local infections of skin and subcutaneous tissue	Significant (F and M)	L00-L99	3.8e-09	4.23	4.6e-06	2.37
Other mononeuropathies	Significant (F and M)	G00-G99	6.9e-08	3.57	1e-09	3.4
Other degenerative diseases of basal ganglia	Significant (F and M)	G00-G99	2.1e-17	18.65	1.2e-30	14.05
Unspecified severe protein-calorie malnutrition	Significant (Females)	E00-E90	1.7e-08	3.95	0.00047	2.06
Other and unspecified metabolic disorders	Significant (Females)	E00-E90	8.2e-09	4.13	0.064	1.5
Complications of other internal prosthetic devices, implants and grafts	Significant (Females)	S00-T98	1.6e-06	3.03	0.047	1.41
Other abnormal immunological findings in serum	Significant (Females)	R00-R99	6.1e-14	9.11	9e-05	2.66
Foreign body in respiratory tract	Significant (F and M)	S00-T98	1.7e-14	10.13	4.1e-10	3.35
Other and unspecified injuries of wrist, hand and finger(s)	Significant (F and M)	S00-T98	5.1e-12	6.85	1.9e-06	3.81
Hemangioma and lymphangioma, any site	Significant (F and M)	C00-D48	1.5e-05	2.69	4e-06	2.37
Other diseases of pancreas	Not Significant	K00-K93	0.00021	2.27	0.077	1.5
Other diseases of lip and oral mucosa	Significant (Females)	K00-K93	1e-06	3.17	4.8e-05	2.44
Generalized hyperhidrosis	Significant (F and M)	R00-R99	9.7e-11	5.8	4.6e-07	3.2
Poisoning by, adverse effect of and underdosing of diuretics and other and unspecified drugs, medicaments and biological substances	Significant (Females)	S00-T98	3.5e-11	6.21	0.0017	1.84
Secondary and unspecified malignant neoplasm of lymph nodes	Not Significant	C00-D48	0.042	1.54	0.25	0.8
Malignant neoplasm of bronchus and lung	Not Significant	C00-D48	0.12	1.39	0.028	0.66
Other nutritional anemias	Significant (F and M)	D50-D89	3.6e-09	4.57	9.5e-09	3.02
Corns and callosities	Significant (F and M)	L00-L99	4.2e-12	7.25	1.6e-10	8.58
Superficial injury of thorax	Significant (F and M)	S00-T98	1e-11	7.08	5.8e-06	3.24
Other neoplasms of uncertain behavior of lymphoid, hematopoietic and related tissue	Significant (Females)	C00-D48	8.3e-08	3.94	0.00019	2.1
Other disorders of gingiva and edentulous alveolar ridge	Significant (Females)	K00-K93	2.1e-05	2.76	0.011	1.69
Heartburn	Significant (Females)	R00-R99	2.5e-06	3.23	0.00066	2.11
Ventral hernia	Significant (Females)	K00-K93	3.9e-08	4.25	0.014	1.72
Fibroblastic disorders	Significant (Females)	M00-M99	1.8e-07	3.84	0.0022	2.01
Nonrheumatic mitral valve disorders	Not Significant	I00-I99	0.0011	2.12	0.0005	2.11
Lichen simplex chronicus and prurigo	Significant (F and M)	L00-L99	8.1e-06	2.99	5.4e-06	2.86
Leiomyoma of uterus	Not Significant	C00-D48	7.1e-05	2.62	1	0
Dermatitis due to substances taken internally	Significant (Females)	L00-L99	2.7e-06	3.28	0.58	1.15
Carcinoma in situ of breast	Not Significant	C00-D48	0.00018	2.45	1	0
Surgical operation and other surgical procedures as the cause of abnormal reaction of the patient, or of later complication, without mention of misadventure at the time of the procedure	Not Significant	V01-Y98	8e-05	2.64	0.61	1.1
Other and unspecified diseases of blood and blood-forming organs	Significant (Females)	D50-D89	2.9e-05	2.84	0.016	1.67
Hypofunction and other disorders of the pituitary gland	Significant (Females)	E00-E90	5.4e-06	3.19	0.00065	2.02
Hypertensive heart and chronic kidney disease	Significant (Females)	I00-I99	1.9e-05	2.98	0.00015	1.99
Benign lipomatous neoplasm	Significant (F and M)	C00-D48	6.3e-06	3.3	2.9e-07	2.81
Obstructive and reflux uropathy	Sigificant (Males)	N00-N99	0.0073	1.9	1.7e-17	2.6
Facial nerve disorders	Not Significant	G00-G99	0.0001	2.69	0.00021	2.36
Psoriasis	Significant (Females)	L00-L99	7.7e-10	6.61	0.011	1.64
Esophagitis	Not Significant	K00-K93	0.0011	2.27	0.005	1.84
Artificial opening status	Not Significant	Z00-Z99	0.00011	2.71	0.029	1.44
Other aneurysm	Not Significant	I00-I99	0.00019	2.61	0.00033	1.9
Other follicular disorders	Significant (F and M)	L00-L99	1.6e-10	8.58	3e-07	3.03
Other erythematous conditions	Significant (Females)	L00-L99	1.8e-07	4.57	0.00071	2.35
Vitamin B12 deficiency anemia	Significant (F and M)	D50-D89	1.3e-09	7.4	1.7e-11	6.07
Cardiac arrest	Not Significant	I00-I99	0.26	1.32	0.44	0.86
Bronchiectasis	Not Significant	J00-J99	5.3e-05	3.07	0.048	1.65
Presence of other devices	Significant (Females)	Z00-Z99	2.6e-08	5.87	5.6e-05	2.58
Other diseases of pericardium	Not Significant	I00-I99	0.001	2.38	0.056	1.54
Malignant melanoma of skin	Not Significant	C00-D48	0.13	1.46	0.57	1.1
Malignant neoplasm of thymus	Not Significant	C00-D48	0.25	0	0.56	0
Pneumoconiosis due to other inorganic dusts	Not Significant	J00-J99	0.5	0	1	0
Gender identity disorders	Not Significant	F00-F99	0.5	0	1	0
Other perinatal hematological disorders	Not Significant	P00-P96	0.5	0	1	0
Counseling related to sexual attitude, behavior and orientation	Not Significant	Z00-Z99	0.5	0	1	0
Assault by other specified means	Not Significant	V01-Y98	0.5	0	1	0
Congenital malformations of ear causing impairment of hearing	Not Significant	Q00-Q99	0.5	0	1	0
Disorders of myoneural junction and muscle in diseases classified elsewhere	Not Significant	G00-G99	1	0	0.56	0
Liveborn infants according to place of birth and type of delivery	Not Significant	Z00-Z99	1	0	1	0
Malignant neoplasm of pyriform sinus	Not Significant	C00-D48	1	0	0.56	0
Postpolio syndrome	Not Significant	G00-G99	1	0	0.56	0
Other disorders of penis	Not Significant	N00-N99	1	0	0.0095	1.71
Moderate intellectual disabilities	Not Significant	F00-F99	1	0	1	0
Calcification and ossification of muscle	Not Significant	M00-M99	1	0	1	0
Functional disorders of polymorphonuclear neutrophils	Not Significant	D50-D89	1	0	1	0
Toxic liver disease	Not Significant	K00-K93	1	0	1	0
Other bullous disorders	Not Significant	L00-L99	1	0	0.56	0

### Sheet: AlzConDiagnosisName
DiagnosisName	Category	pvalue	OddsRatio
Unspecified essential hypertension	I00-I99	8.6e-133	2.03
Hypertension	I00-I99	3.9e-204	2.57
Dementia in other diseases classified elsewhere without behavioral disturbance (HCC)	F00-F99	1.3e-305	121.22
Urinary tract infection, site not specified	N00-N99	9.5e-302	3.67
Temperature		2.7e-90	1.95
Memory loss	R00-R99	1.3e-305	20.12
Anemia, unspecified	D50-D89	9.5e-139	2.45
Chest pain, unspecified	R00-R99	3.6e-150	2.58
Dementia in conditions classified elsewhere without behavioral disturbance	F00-F99	1.3e-305	102.35
Other and unspecified hyperlipidemia	E00-E90	3.8e-138	2.55
Cough	R00-R99	4.7e-173	2.98
Routine general medical examination at a health care facility	Z00-Z99	5.7e-194	3.36
No known drug allergy	Z00-Z99	4.8e-127	2.6
Essential (primary) hypertension	I00-I99	4.6e-111	2.45
Mild cognitive impairment, so stated	G00-G99	1.3e-305	17.81
Benign essential hypertension	I00-I99	2.1e-189	3.51
Vaccination, influenza		6.5e-254	4.71
Other persistent mental disorders due to conditions classified elsewhere	F00-F99	1.3e-305	12.37
Do not resuscitate	Z00-Z99	2.7e-201	3.94
Unspecified dementia without behavioral disturbance (HCC)	F00-F99	1.3e-305	9.93
Syncope and collapse	R00-R99	1.4e-179	3.65
Dizziness and giddiness	R00-R99	9.8e-134	2.92
Depression	F00-F99	2.5e-236	4.8
Need for prophylactic vaccination and inoculation against influenza	Z00-Z99	1.4e-243	5.11
Atrial fibrillation (HCC)	I00-I99	7.5e-42	1.73
Other malaise and fatigue	R00-R99	3.3e-121	2.81
Diabetes mellitus (HCC)	E00-E90	9e-35	1.65
Osteoarthritis	M00-M99	5.9e-108	2.69
Depressive disorder, not elsewhere classified	F00-F99	1.3e-178	3.98
Dementia (HCC)	F00-F99	1.3e-305	16.93
Abnormality of gait	R00-R99	1.3e-262	6.35
Shortness of breath	R00-R99	5e-47	1.85
Senile dementia, uncomplicated (HCC)	F00-F99	1.3e-305	23.14
Hyperlipidemia	E00-E90	2.1e-123	3.03
Pure hypercholesterolemia	E00-E90	5.2e-51	1.93
Acute kidney failure, unspecified (HCC)	N00-N99	2.7e-52	1.96
Pain in limb	M00-M99	1.6e-89	2.54
Hyperlipidemia, unspecified	E00-E90	5.6e-93	2.6
Dementia		1.3e-305	25.17
Other nonspecific abnormal finding of lung field	R00-R99	7.5e-64	2.19
Hypothyroidism	E00-E90	1.6e-65	2.21
Loss of weight	R00-R99	5.7e-189	4.86
Other chest pain	R00-R99	1.3e-69	2.3
Altered mental status	R00-R99	1.8e-165	4.36
Dementia in other diseases classified elsewhere with behavioral disturbance (HCC)	F00-F99	1.3e-305	116.25
Congestive heart failure, unspecified	I00-I99	1.3e-24	1.59
Dementia, unspecified, without behavioral disturbance	F00-F99	2.5e-305	13.5
Other specified counseling	Z00-Z99	9e-153	4.14
Pneumonia, organism unspecified(486)	J00-J99	3.1e-67	2.32
Osteoporosis	M00-M99	3.3e-111	3.16
Abdominal pain, unspecified site	R00-R99	2e-70	2.38
Unspecified urinary incontinence	R00-R99	4e-162	4.59
Constipation, unspecified	K00-K93	2.9e-106	3.13
Osteoporosis, unspecified	M00-M99	2.8e-87	2.76
Essential hypertension	I00-I99	2.4e-90	2.85
Occult blood in stool		5.6e-96	2.99
Rash and other nonspecific skin eruption	R00-R99	7.5e-109	3.29
Encounter for immunization	Z00-Z99	1.7e-153	4.55
Edema	R00-R99	2e-69	2.47
Lumbago	M00-M99	3.1e-50	2.11
Coronary atherosclerosis of native coronary artery	I00-I99	3e-22	1.59
Backache, unspecified	M00-M99	1.3e-67	2.45
Other dyspnea and respiratory abnormality	R00-R99	1.1e-36	1.88
HTN (hypertension)	I00-I99	1.3e-71	2.56
Vascular dementia, uncomplicated (HCC)	F00-F99	2.3e-294	21.3
Other specified cardiac dysrhythmias(427.89)	I00-I99	5.9e-56	2.26
Pap smear		7.9e-22	1.6
Anemia	D50-D89	1.5e-53	2.21
General symptoms NEC		5.8e-179	6.16
Unspecified cataract	H00-H59	2.4e-56	2.3
Esophageal reflux	K00-K93	6.8e-25	1.68
Unspecified persistent mental disorders due to conditions classified elsewhere	F00-F99	2.8e-264	16.91
Headache	R00-R99	4e-72	2.7
Constipation	K00-K93	3.4e-103	3.5
Mixed hyperlipidemia	E00-E90	2.5e-68	2.62
Abnormal electrocardiogram (ECG) (EKG)	R00-R99	9.1e-68	2.62
Diarrhea	R00-R99	3e-60	2.46
Palpitations	R00-R99	1.8e-47	2.18
Chronic kidney disease, unspecified	N00-N99	3.1e-38	1.99
Weakness	R00-R99	1.8e-75	2.86
Abdominal pain	R00-R99	1.9e-51	2.29
Dysphagia	R00-R99	2.3e-86	3.18
Senile nuclear sclerosis	H00-H59	2.9e-62	2.56
Disorder of bone and cartilage, unspecified	M00-M99	2.6e-67	2.69
Colonoscopy		1e-61	2.56
Need for prophylactic vaccination against Streptococcus pneumoniae (pneumococcus)	Z00-Z99	7.6e-123	4.54
Dementia in conditions classified elsewhere with behavioral disturbance	F00-F99	2.9e-287	110.76
Urinary frequency	R00-R99	1.1e-95	3.58
Dehydration	E00-E90	1.6e-78	3.06
Pneumonia	J00-J99	2.1e-53	2.42
Altered mental status, unspecified	R00-R99	8.6e-112	4.21
Insomnia, unspecified	G00-G99	4.5e-85	3.3
Other symptoms and signs involving cognitive functions and awareness	R00-R99	2.7e-198	10.78
Pain in joint, lower leg	M00-M99	1.2e-52	2.41
Hematuria	R00-R99	2.7e-50	2.36
Cognitive impairment	R00-R99	1.4e-205	12.38
Other screening mammogram	Z00-Z99	5.4e-34	1.99
Pain in joint, pelvic region and thigh	M00-M99	4.4e-58	2.6
Dysphagia, unspecified	R00-R99	5.8e-93	3.77
Hypotension, unspecified	I00-I99	3.5e-34	2.03
Sensorineural hearing loss, bilateral	H60-H95	5.9e-69	3.02
Arthritis	M00-M99	4.5e-25	1.81
Risk and functional assessment	Z00-Z99	5.4e-155	7.71
Syncope	R00-R99	3.5e-92	3.87
Hearing loss	H60-H95	4.6e-107	4.55
Encounter for general adult medical examination without abnormal findings	Z00-Z99	4.7e-86	3.66
Anxiety	F00-F99	1e-72	3.21
Cataract	H00-H59	4.3e-47	2.42
Fall	V01-Y98	8.8e-97	4.14
Coronary atherosclerosis of unspecified type of vessel, native or graft	I00-I99	2.6e-26	1.86
Hyposmolality and/or hyponatremia	E00-E90	2.8e-28	1.92
Unspecified disorder of kidney and ureter	N00-N99	3.4e-20	1.71
Senile osteoporosis	M00-M99	2e-100	4.4
Impacted cerumen	H60-H95	4e-101	4.49
Vascular dementia without behavioral disturbance (HCC)	F00-F99	2.2e-208	24.06
Abnormal weight loss	R00-R99	2.2e-99	4.43
Weight loss	R00-R99	1.9e-117	5.45
Paralysis agitans (HCC)	G00-G99	2.5e-112	5.16
Pain in joint, shoulder region	M00-M99	3.3e-49	2.54
Encounter for palliative care	Z00-Z99	4.9e-11	1.46
Mild cognitive impairment	G00-G99	1.8e-188	16.07
Major depressive disorder, single episode, unspecified	F00-F99	6.5e-96	4.33
Other alteration of consciousness	R00-R99	3.5e-92	4.19
Hypoxemia	R00-R99	1.3e-24	1.85
Anxiety state, unspecified	F00-F99	3.9e-63	3.03
Cervicalgia	M00-M99	4.2e-37	2.23
Anorexia	R00-R99	2.3e-58	2.91
Advanced directives, counseling/discussion	Z00-Z99	1.8e-133	7.31
Pressure, intraocular		1.4e-18	1.71
Healthcare maintenance	Z00-Z99	6.7e-73	3.52
Adult failure to thrive	R00-R99	7.2e-81	3.89
Actinic keratosis	L00-L99	2.9e-46	2.56
Other amnesia	R00-R99	7e-153	10.76
Old myocardial infarction	I00-I99	2.3e-14	1.59
Home accidents		4.6e-53	2.82
Iron deficiency anemia, unspecified	D50-D89	8.4e-46	2.58
Diverticulosis of colon (without mention of hemorrhage)	K00-K93	1.1e-36	2.28
Unspecified fall	V01-Y98	1e-94	4.75
Glaucoma	H00-H59	8.2e-43	2.48
Unspecified hearing loss	H60-H95	3.6e-65	3.31
Lens replaced by other means	Z00-Z99	2.4e-32	2.15
Acute upper respiratory infections of unspecified site	J00-J99	6.6e-48	2.67
Nonspecific abnormal electrocardiogram (ECG) (EKG)	R00-R99	4.2e-49	2.71
Unspecified glaucoma	H00-H59	4e-35	2.25
BPH (benign prostatic hyperplasia)	N00-N99	2.9e-57	3.03
Vitamin D deficiency	E00-E90	6.1e-78	3.95
Alcohol use	Z00-Z99	1.5e-15	1.65
Volume depletion	E00-E90	2.1e-37	2.35
Hypercholesterolemia	E00-E90	6.4e-48	2.72
Atherosclerotic heart disease of native coronary artery without angina pectoris	I00-I99	1.5e-24	1.94
Cardiomegaly	I00-I99	3e-25	1.96
Encephalopathy, unspecified	G00-G99	1.2e-68	3.58
Disorientation, unspecified	R00-R99	5.9e-87	4.56
Hypothyroidism, unspecified	E00-E90	3.1e-53	2.94
Personal history of tobacco use	Z00-Z99	0.00016	1.26
Cerebral atherosclerosis	I00-I99	1.1e-101	5.62
GERD (gastroesophageal reflux disease)	K00-K93	3.4e-21	1.84
Retention of urine, unspecified	R00-R99	8.8e-42	2.53
Unspecified psychosis	F00-F99	5.2e-122	7.68
Injury, other and unspecified, unspecified site	S00-T98	4.9e-65	3.47
Other long term (current) drug therapy	Z00-Z99	3.5e-43	2.59
Need vaccination-viral disease		1e-92	5.09
Other chronic pain	G00-G99	2.4e-30	2.16
Unspecified atrial fibrillation (HCC)	I00-I99	5.6e-26	2.01
Abnormal loss of weight and underweight		4.1e-100	5.7
Personal history of nicotine dependence	Z00-Z99	1e-34	2.31
Other general symptoms(780.99)	R00-R99	2.7e-116	7.4
Other hyperlipidemia	E00-E90	2.5e-47	2.79
Age-related osteoporosis without current pathological fracture	M00-M99	1.7e-53	3.05
Asthma	J00-J99	4.2e-15	1.67
Hypopotassemia	E00-E90	2e-19	1.82
Osteoarthrosis involving, or with mention of more than one site, but not specified as generalized, multiple sites	M00-M99	2e-90	5.17
Unspecified disorder of refraction and accommodation	H00-H59	3.5e-33	2.29
Unspecified fall, initial encounter	V01-Y98	6.5e-77	4.29
Blood in stool	K00-K93	1.3e-30	2.21
Pre-operative examination, unspecified		1.3e-07	1.4
Personal history of transient ischemic attack (TIA), and cerebral infarction without residual deficits	Z00-Z99	2.7e-56	3.23
Nausea with vomiting	R00-R99	3e-31	2.24
Unspecified condition of brain	G00-G99	1.2e-135	11.48
Benign neoplasm of colon	C00-D48	1.8e-26	2.08
History of pregnancy	I00-I99	3.6e-15	1.68
Unspecified hereditary and idiopathic peripheral neuropathy	G00-G99	1.7e-58	3.37
Presbyopia	H00-H59	1.7e-38	2.52
Pelvic exam		2e-16	1.73
Stroke (HCC)	I00-I99	8.4e-27	2.1
Aphasia	R00-R99	3.6e-66	3.78
Tachycardia, unspecified	R00-R99	9.1e-25	2.03
Dementia, without behavioral disturbance	F00-F99	1.4e-155	21.57
Delirium due to conditions classified elsewhere	F00-F99	1.6e-70	4.06
Dementia with Lewy bodies (HCC)	F00-F99, G00-G99	1.4e-149	18
Chronic airway obstruction, not elsewhere classified	J00-J99	3.9e-06	1.35
Other fatigue	R00-R99	6.2e-41	2.65
Pre-operative cardiovascular examination	Z00-Z99	2.4e-07	1.4
Sexually active	I00-I99	1.3e-14	1.68
Caffeine use	Z00-Z99	6.2e-15	1.69
Dysuria	R00-R99	3.6e-49	3.03
Atherosclerosis of aorta (HCC)	I00-I99	1.5e-28	2.19
Personal history of other diseases of circulatory system	Z00-Z99	2.7e-38	2.57
Acidosis	E00-E90	3.3e-07	1.4
Repeated falls	R00-R99	2.1e-77	4.67
Blepharitis, unspecified	H00-H59	7.8e-35	2.45
Fever, unspecified	R00-R99	1.3e-36	2.53
Orthostatic hypotension	I00-I99	3.2e-51	3.18
Acute posthemorrhagic anemia	D50-D89	3e-09	1.49
Neoplasm of uncertain behavior of skin	C00-D48	7e-39	2.63
Type 2 diabetes mellitus without complications (HCC)	E00-E90	2.2e-22	1.99
Other B-complex deficiencies	E00-E90	2.3e-103	7.44
Advanced care planning/counseling discussion	Z00-Z99	6.3e-77	4.87
Other seborrheic keratosis	L00-L99	2.4e-26	2.16
Aortic valve disorders	I00-I99	5.6e-26	2.15
Contact dermatitis and other eczema, unspecified cause		2.6e-29	2.28
Urge incontinence	N00-N99	4.1e-63	3.93
Unspecified vitamin D deficiency	E00-E90	2.3e-53	3.39
Unspecified nonsenile cataract	H00-H59	2.9e-41	2.8
Cardiac dysrhythmia, unspecified	I00-I99	1.9e-30	2.34
Muscle weakness (generalized)	M00-M99	3.1e-49	3.2
Needs flu shot	Z00-Z99	1.2e-89	6.26
Dizziness	R00-R99	7.1e-42	2.86
Type II or unspecified type diabetes mellitus without mention of complication, not stated as uncontrolled	E00-E90	1.7e-23	2.07
Unspecified dementia with behavioral disturbance (HCC)	F00-F99	8.3e-130	16.8
Do not resuscitate status	Z00-Z99	1.7e-29	2.34
Presenile dementia, uncomplicated (HCC)	F00-F99	3e-151	48.24
Diabetes mellitus		8.6e-20	1.95
Pneumonitis due to inhalation of food or vomitus (HCC)	J00-J99	2.3e-34	2.56
Internal hemorrhoids without mention of complication	K00-K93	9.6e-29	2.32
Need for influenza vaccination	Z00-Z99	1.1e-66	4.44
Unspecified hypertensive kidney disease with chronic kidney disease stage I through stage IV, or unspecified(403.90)	I00-I99	9e-15	1.75
Pneumonia, unspecified organism	J00-J99	9.8e-41	2.88
Disturbance of skin sensation	R00-R99	7.7e-25	2.16
Swelling of limb	M00-M99	2.4e-23	2.1
Diabetes mellitus without mention of complication		1.2e-32	2.51
Low back pain	M00-M99	2.1e-28	2.34
Atelectasis	J00-J99	3.6e-24	2.16
Diaphragmatic hernia without mention of obstruction or gangrene	K00-K93	7.3e-24	2.15
Allergic rhinitis, cause unspecified	J00-J99	4.8e-35	2.65
Unspecified pleural effusion	J00-J99	0.03	1.16
Sepsis, unspecified organism (HCC)	A00-B99	1.3e-38	2.83
Encounter for long-term (current) use of aspirin	Z00-Z99	7e-27	2.29
Follow-up examination, following other surgery	Z00-Z99	1.2e-05	1.36
Insomnia	G00-G99	2e-35	2.71
Heart failure, unspecified (HCC)	I00-I99	1.9e-09	1.55
DNR (do not resuscitate)	Z00-Z99	1.5e-25	2.26
Chest pain	R00-R99	5.1e-24	2.2
Other abnormal blood chemistry	R00-R99	1.1e-20	2.05
Hyponatremia	E00-E90	2.5e-35	2.76
Pleural effusion, not elsewhere classified	J00-J99	2.5e-14	1.78
Other and unspecified angina pectoris	I00-I99	2.5e-12	1.69
Hypokalemia	E00-E90	1.5e-31	2.57
Degeneration of lumbar or lumbosacral intervertebral disc	M00-M99	6.8e-20	2.03
Osteopenia	M00-M99	1.2e-47	3.48
Obstructive sleep apnea (adult) (pediatric)	G00-G99	2.6e-29	2.47
Fever and other physiologic disturbances of temperature regulation		3e-25	2.28
Acute bronchitis	J00-J99	5e-28	2.41
Hyperpotassemia	E00-E90	5.2e-08	1.5
Routine health maintenance	Z00-Z99	2.6e-81	6.73
Transient ischemic attack (TIA), and cerebral infarction without residual deficits(V12.54)	Z00-Z99	3.4e-27	2.38
Fatigue	R00-R99	2.4e-30	2.53
Pulmonary collapse	J00-J99	6.2e-07	1.44
Other constipation	K00-K93	7e-36	2.83
Hypovolemia	E00-E90	4.4e-27	2.38
Other abnormal glucose	R00-R99	1.8e-29	2.5
Gastro-esophageal reflux disease without esophagitis	K00-K93	1.1e-17	1.94
Anxiety disorder, unspecified	F00-F99	1e-45	3.44
MCI (mild cognitive impairment)	G00-G99	2.3e-122	25.67
Iron deficiency anemia secondary to blood loss (chronic)	D50-D89	1.9e-26	2.37
Myalgia and myositis, unspecified	I00-I99	1.6e-24	2.28
History of falling	Z00-Z99	1.9e-54	4.08
Dementia without behavioral disturbance, unspecified dementia type (HCC)	F00-F99	5e-120	23.68
Hyperlipidemia, unspecified hyperlipidemia type	E00-E90	8.9e-47	3.53
Urinary incontinence	R00-R99	3.2e-59	4.5
Elevated blood pressure reading without diagnosis of hypertension	R00-R99	7.5e-43	3.3
Other convulsions	R00-R99	1.4e-45	3.47
Osteoarthrosis, unspecified whether generalized or localized, lower leg	M00-M99	3.5e-28	2.47
Metabolic encephalopathy	G00-G99	8.6e-43	3.31
Diabetes (HCC)	E00-E90	7.4e-23	2.23
Hematuria, unspecified	R00-R99	3.8e-33	2.77
Paroxysmal atrial fibrillation (HCC)	I00-I99	1.2e-14	1.84
Malaise and fatigue	R00-R99	4.5e-45	3.52
Observation for unspecified suspected condition	Z00-Z99	2.4e-34	2.85
Preventative health care	Z00-Z99	5.4e-48	3.74
Parkinson's disease (HCC)	G00-G99	1.3e-47	3.76
Other diseases of lung, not elsewhere classified	J00-J99	2e-05	1.38
Long term (current) use of anticoagulants	Z00-Z99	1.9e-14	1.84
Gait instability	R00-R99	3.3e-71	6.14
Accidents occurring in residential institution	V01-Y98	2.3e-11	1.69
Tear film insufficiency, unspecified	H00-H59	3.5e-24	2.32
Chronic kidney disease, stage 3 (moderate) (HCC)	N00-N99	9.1e-26	2.41
Escherichia coli (E. coli) infection in conditions classified elsewhere and of unspecified site		2.9e-31	2.7
Personal history of other malignant neoplasm of skin	Z00-Z99	2.9e-15	1.88
Personal history of fall	Z00-Z99	5.7e-58	4.67
Other specified forms of chronic ischemic heart disease	I00-I99	8e-16	1.91
Peripheral vascular disease, unspecified		3.5e-18	2.03
Hemorrhage of gastrointestinal tract, unspecified	K00-K93	3.7e-15	1.88
Malignant neoplasm of prostate (HCC)	C00-D48	0.0066	1.23
Need for pneumococcal vaccination	Z00-Z99	2.3e-72	6.44
Gout, unspecified	M00-M99	1.7e-08	1.55
Screening for unspecified condition	Z00-Z99	9e-49	3.93
Fever	R00-R99	3.5e-37	3.11
No known allergies	Z00-Z99	6.3e-13	1.78
Fibrillation, atrial (HCC)	I00-I99	1.2e-17	2.02
CAD (coronary artery disease)	I00-I99	1.7e-19	2.11
Encounter for long-term (current) use of other medications	Z00-Z99	4.8e-14	1.84
Hyperplasia of prostate	N00-N99	3.2e-33	2.88
Chronic kidney disease (CKD)	N00-N99	3.6e-09	1.6
Abdominal pain, other specified site	R00-R99	3e-19	2.11
Unspecified constipation	K00-K93	4.3e-30	2.7
Personal history of malignant neoplasm of breast	Z00-Z99	8.4e-06	1.41
Vitamin D deficiency, unspecified	E00-E90	1.1e-49	4.09
Spinal stenosis, lumbar region, without neurogenic claudication	M00-M99	1.3e-11	1.72
Preglaucoma, unspecified	H00-H59	9.5e-21	2.2
Obesity, unspecified	E00-E90	4.3e-10	1.65
Epistaxis	R00-R99	7.5e-12	1.74
Acute, but ill-defined, cerebrovascular disease	I00-I99	5.4e-24	2.38
Unspecified hypothyroidism	E00-E90	4.3e-34	2.98
Dermatophytosis of nail	A00-B99	5e-48	4.03
Bed confinement status	Z00-Z99	1.1e-47	4
Coronary atherosclerosis	I00-I99	4.8e-12	1.77
Unspecified septicemia(038.9)	A00-B99	2.6e-06	1.46
Infantile, juvenile, and presenile cataract		1.6e-26	2.57
Long term (current) use of aspirin	Z00-Z99	4.2e-22	2.31
Hyperosmolality and/or hypernatremia	E00-E90	6.4e-31	2.84
Essential hypertension, benign	I00-I99	1.1e-49	4.3
Degeneration of cervical intervertebral disc	M00-M99	5e-30	2.79
Cataracts		3.7e-29	2.73
Rash	R00-R99	2.3e-31	2.87
Thrombocytopenia, unspecified (HCC)	D50-D89	3.5e-06	1.45
Dyspepsia and other specified disorders of function of stomach	K00-K93, R00-R99	1.4e-27	2.65
Unspecified injury of head, initial encounter	S00-T98	2.2e-50	4.42
Accidents occurring in unspecified place		6.3e-23	2.37
Unspecified abdominal pain	R00-R99	2.8e-23	2.4
Fall, initial encounter	V01-Y98	1.7e-62	5.9
Unspecified transient cerebral ischemia	G00-G99	1.1e-25	2.54
Nonspecific (abnormal) findings on radiological and other examination of lung field		1e-15	1.98
Head injury, unspecified	S00-T98	4e-51	4.55
Hypertensive chronic kidney disease with stage 1 through stage 4 chronic kidney disease, or unspecified chronic kidney disease	I00-I99	2.3e-19	2.19
Screening for malignant neoplasm of the cervix	Z00-Z99	1.8e-10	1.7
Hypo-osmolality and hyponatremia	E00-E90	5e-25	2.53
Nocturia	R00-R99	1.3e-26	2.63
Hypothyroid	E00-E90	2e-25	2.55
Localized edema	R00-R99	4.9e-21	2.3
Degenerative joint disease	M00-M99	1.7e-34	3.19
Symptomatic menopausal or female climacteric states	N00-N99	2e-12	1.82
Screening examination for pulmonary tuberculosis	Z00-Z99	7e-65	6.61
Screening for malignant neoplasm of the rectum	Z00-Z99	3.5e-24	2.5
Nonspecific (abnormal) findings on radiological and other examination of skull and head	R00-R99	5.7e-47	4.29
UTI (lower urinary tract infection)	N00-N99	1.3e-45	4.17
Need for prophylactic vaccination with combined diphtheria-tetanus-pertussis (DTP) vaccine	Z00-Z99	9.5e-37	3.41
Macular degeneration	H00-H59	2.2e-26	2.67
Other and unspecified noninfectious gastroenteritis and colitis(558.9)	K00-K93	2e-18	2.18
Need for prophylactic vaccination with tetanus-diphtheria (Td)	Z00-Z99	2e-41	3.81
Primary open angle glaucoma	H00-H59	2e-18	2.18
Fracture	S00-T98	1.7e-29	2.9
Abdominal pain, epigastric	R00-R99	8.4e-17	2.11
Altered mental status, unspecified altered mental status type	R00-R99	6.2e-65	7.18
Back pain	M00-M99	1.5e-24	2.59
Coronary artery disease	I00-I99	2.1e-16	2.09
Other specified postprocedural states	Z00-Z99	1e-07	1.58
Long-term (current) use of anticoagulants	Z00-Z99	5.3e-10	1.71
Nausea alone	R00-R99	1.9e-08	1.62
Pneumonitis due to inhalation of food and vomit (HCC)	J00-J99	1e-39	3.82
Closed fracture of unspecified part of neck of femur	S00-T98	2.1e-39	3.79
Gout	M00-M99	6.1e-10	1.72
Other symptoms involving nervous and musculoskeletal systems(781.99)	R00-R99	4.7e-33	3.27
Cardiac pacemaker in situ	Z00-Z99	2.5e-10	1.75
Mixed incontinence urge and stress (male)(female)	N00-N99	5.1e-34	3.4
Other abnormal clinical findings		6.1e-23	2.56
Unspecified protein-calorie malnutrition (HCC)	E00-E90	8.2e-11	1.79
Health care home, active care coordination	Z00-Z99	2.3e-61	7.17
Bradycardia	R00-R99	2.1e-33	3.37
Cachexia (HCC)	R00-R99	4.5e-20	2.37
Restlessness and agitation	R00-R99	4.6e-61	7.21
Cerebral infarction, unspecified (HCC)	I00-I99	5.9e-24	2.66
Other specified disorders of bone density and structure, unspecified site	M00-M99	9.8e-23	2.57
High cholesterol	E00-E90	4.2e-17	2.2
Constipation, unspecified constipation type	K00-K93	2.6e-43	4.45
Skin disease	L00-L99	1.8e-16	2.16
Onychomycosis	A00-B99	1.6e-48	5.12
Unspecified disorder of skin and subcutaneous tissue	L00-L99	8.5e-29	3.05
Other Postprocedural Status		7.8e-08	1.61
Special screening for malignant neoplasms of colon		5.8e-18	2.27
Mitral valve disorders(424.0)	I00-I99	0.0023	1.3
Elevated white blood cell count, unspecified	D50-D89	6.3e-19	2.33
Sebaceous cyst	L00-L99	2.7e-24	2.72
Seborrheic keratosis	L00-L99	2.7e-18	2.3
Other symptoms involving respiratory system and chest	R00-R99	3.4e-16	2.16
Hemorrhage of rectum and anus	K00-K93	6.2e-22	2.56
Bradycardia, unspecified	R00-R99	5.6e-34	3.56
Diarrhea, unspecified	R00-R99	5.3e-32	3.38
Dysthymic disorder	F00-F99	6.4e-31	3.28
Personal history of tobacco use, presenting hazards to health	Z00-Z99	3.4e-18	2.3
Fall from other slipping, tripping, or stumbling	V01-Y98	3.2e-34	3.61
Acute respiratory failure (HCC)	J00-J99	0.093	0.87
Subendocardial infarction, initial episode of care (HCC)	I00-I99	9.2e-09	1.69
History of fall	Z00-Z99	6.1e-37	3.92
Osteoarthrosis, unspecified whether generalized or localized, unspecified site	M00-M99	1.8e-29	3.2
Presence of intraocular lens	Z00-Z99	6.7e-25	2.82
Dysphagia, unspecified(787.20)	R00-R99	2.6e-31	3.37
Chronic ischemic heart disease, unspecified	I00-I99	7e-10	1.77
Unspecified abnormalities of gait and mobility	R00-R99	4.5e-51	5.89
Unsteadiness on feet	R00-R99	1.5e-46	5.19
Vertigo	R00-R99	7.9e-22	2.59
Other disorders of urethra and urinary tract		6.8e-38	4.06
Depression screening	Z00-Z99	8.9e-22	2.6
Mild cognitive impairment with memory loss	G00-G99	2.4e-88	40.81
Sciatica	M00-M99	3.7e-20	2.48
Personal history of colonic polyps	Z00-Z99	2.1e-19	2.43
Benign prostatic hyperplasia without lower urinary tract symptoms	N00-N99	7.1e-26	2.93
Primary localized osteoarthrosis, lower leg	M00-M99	1.4e-17	2.3
Painful respiration	R00-R99	5e-21	2.56
Breast screening, unspecified	Z00-Z99	1.3e-21	2.61
Follow-up examination, following unspecified surgery	Z00-Z99	0.00036	1.38
Impaired fasting glucose	R00-R99	4.3e-25	2.88
Cellulitis and abscess of unspecified sites		7.3e-25	2.86
Examination of participant in clinical trial	Z00-Z99	6.2e-19	2.41
Sleep disturbance, unspecified	G00-G99	1.5e-37	4.11
Other abnormalities of gait and mobility	R00-R99	2.3e-44	5.01
Pain in joint, ankle and foot	M00-M99	6.2e-18	2.34
Gynecological examination		2.2e-08	1.68
Other specified abnormal findings of blood chemistry	R00-R99	4.4e-16	2.21
Lump or mass in breast	N00-N99	3.9e-11	1.87
Other specified acquired hypothyroidism	E00-E90	4e-33	3.66
Bacteremia	R00-R99	3.9e-14	2.08
Urinary retention	R00-R99	1.3e-19	2.49
Sepsis (HCC)	A00-B99	3.8e-11	1.88
Personal history of malignant neoplasm of prostate	Z00-Z99	3.2e-09	1.75
Allergic state	S00-T98	3e-17	2.31
Lumbosacral spondylosis without myelopathy	M00-M99	4.5e-15	2.16
Abnormal coagulation profile	R00-R99	1.8e-08	1.7
Other fall	R00-R99	1.5e-37	4.24
Health care maintenance	Z00-Z99	1.5e-37	4.24
Dementia, unspecified, with behavioral disturbance	F00-F99	5.1e-77	20.46
Tobacco use disorder	F00-F99	0.018	1.24
Intermediate coronary syndrome (HCC)	I00-I99	4.6e-08	1.67
Anemia, unspecified type	D50-D89	1.1e-30	3.49
Other specified soft tissue disorders	M00-M99	5.1e-24	2.87
Occlusion and stenosis of carotid artery without mention of cerebral infarction	I00-I99	6.3e-07	1.6
Deficiency of other specified B group vitamins	E00-E90	1.3e-54	7.51
Other hypothyroidism	E00-E90	2.9e-15	2.2
Unspecified hearing loss, unspecified ear	H60-H95	1.1e-28	3.32
UTI (urinary tract infection), uncomplicated	N00-N99	3.2e-37	4.3
Unspecified pruritic disorder	L00-L99	1.1e-15	2.23
Depression, unspecified depression type	F00-F99	9.2e-48	6.03
Dyslipidemia	E00-E90	3.1e-18	2.43
Dementia, with behavioral disturbance	F00-F99	5.5e-78	26.08
Hip fracture		5.4e-39	4.57
Postmenopausal atrophic vaginitis	N00-N99	2e-09	1.78
Cardiovascular disease, unspecified		1.5e-24	2.96
Fall out		1e-39	4.67
Unspecified general medical examination	Z00-Z99	2.1e-21	2.69
Total or mature cataract	I00-I99	4e-20	2.59
Vitamin B12 deficiency	E00-E90	6.1e-53	7.27
Chronic obstructive pulmonary disease, unspecified (HCC)	J00-J99	3.6e-12	1.98
Vomiting alone	R00-R99	5e-28	3.31
Undiagnosed cardiac murmurs	R00-R99	5.4e-24	2.93
Confusion	R00-R99	4.6e-52	7.11
Malignant essential hypertension	I00-I99	4.2e-21	2.68
Pacemaker	Z00-Z99	2.4e-16	2.3
Sensorineural hearing loss, unspecified	H60-H95	2e-20	2.63
Abnormal involuntary movements	R00-R99	7.3e-35	4.09
Myopia	H00-H59	9.5e-14	2.11
Hyperkalemia	E00-E90	2.9e-08	1.71
Headache(784.0)		1.5e-20	2.66
Pain, unspecified	R00-R99	5.1e-08	1.7
HLD (hyperlipidemia)	E00-E90	2.9e-19	2.56
Personal history of pneumonia (recurrent)	Z00-Z99	1.1e-19	2.59
Ulcer, decubitus		1.6e-25	3.13
Allergic rhinitis	J00-J99	5.1e-26	3.18
Encounter for screening, unspecified	Z00-Z99	8.9e-48	6.37
Aortocoronary bypass status	Z00-Z99	0.41	1.08
Type II or unspecified type diabetes mellitus with neurological manifestations, not stated as uncontrolled(250.60)	E00-E90	8.6e-24	2.96
Primary osteoarthritis involving multiple joints	M00-M99	1e-24	3.06
Other malaise	R00-R99	5.2e-27	3.3
Other specified visual disturbances	H00-H59	5.9e-26	3.19
Cerebrovascular disease, unspecified	I00-I99	2.2e-60	10.76
Arthropathy, unspecified, site unspecified	M00-M99	2.9e-12	2.02
Flatulence, eructation, and gas pain	R00-R99	1.5e-12	2.04
Delirium due to known physiological condition	F00-F99	7.3e-45	5.9
Hip joint replacement		9e-09	1.76
Cardiac arrhythmia, unspecified	I00-I99	1.2e-24	3.08
Other urinary incontinence	N00-N99	8e-39	4.85
Localized osteoarthrosis not specified whether primary or secondary, lower leg	M00-M99	1.9e-13	2.12
Nuclear cataract	I00-I99	2e-19	2.61
Sinoatrial node dysfunction (HCC)	I00-I99	3.3e-14	2.18
Pseudophakia	Z00-Z99	3.7e-14	2.18
Screening for ischemic heart disease	Z00-Z99	1.4e-19	2.63
Unspecified venous (peripheral) insufficiency	I00-I99	4.3e-13	2.1
Encounter for observation for other suspected diseases and conditions ruled out	Z00-Z99	1.4e-19	2.63
Wheezing	R00-R99	4.2e-14	2.18
Slow transit constipation	K00-K93	9.7e-54	8.47
Dorsalgia, unspecified	M00-M99	2.6e-17	2.45
Hypercholesteremia	E00-E90	2e-29	3.64
Hemoptysis	R00-R99	2e-05	1.52
Impacted cerumen, bilateral	H60-H95	3e-35	4.45
Pain	R00-R99	7.2e-07	1.63
Hypoxia	R00-R99	1.5e-09	1.84
Scoliosis (and kyphoscoliosis), idiopathic	M00-M99	1e-11	2.01
Full incontinence of feces	R00-R99	6.6e-44	5.98
UTI (urinary tract infection)	N00-N99	7.9e-38	4.88
Unspecified site of sprain and strain	S00-T98	3.4e-22	2.92
Nausea	R00-R99	1.3e-08	1.77
Bronchitis, not specified as acute or chronic	J00-J99	1.3e-16	2.41
First myocardial infarction (HCC)	I00-I99	1e-07	1.71
Reflux esophagitis	K00-K93	6.4e-20	2.71
Urgency of urination	R00-R99	2.4e-20	2.75
Leukocytosis, unspecified	D50-D89	2.5e-11	1.99
Pain in chest		5.2e-11	1.97
Other malignant neoplasm of skin of other and unspecified parts of face		1.1e-11	2.02
Swelling, mass, or lump in head and neck	R00-R99	8.2e-08	1.72
Frequency of micturition	R00-R99	3.4e-33	4.25
Encounter for other preprocedural examination	Z00-Z99	3.2e-06	1.59
Contusion of face, scalp, and neck except eye(s)	S00-T98	6e-35	4.54
Dementia with behavioral disturbance, unspecified dementia type (HCC)	F00-F99	1.6e-72	33.96
Spinal stenosis	M00-M99	6.5e-18	2.56
COPD (chronic obstructive pulmonary disease) (HCC)	J00-J99	8e-09	1.8
Vitreous degeneration	H00-H59	3.9e-17	2.49
Elevated prostate specific antigen (PSA)	R00-R99	2.1e-14	2.26
Dependence on supplemental oxygen	Z00-Z99	0.011	1.28
AKI (acute kidney injury) (HCC)	N00-N99	1.6e-16	2.44
Vascular dementia (HCC)	F00-F99	5.7e-68	23.08
Hypertension, unspecified type	I00-I99	1e-21	2.94
Flu vaccine need	Z00-Z99	9.9e-36	4.75
Age at menarche		1.6e-05	1.54
Chronic kidney disease, stage III (moderate) (HCC)	N00-N99	2.9e-11	2.01
Gastrointestinal bleed	K00-K93	3.1e-06	1.6
OSA (obstructive sleep apnea)	G00-G99	3.7e-27	3.56
Percutaneous transluminal coronary angioplasty status	Z00-Z99	0.055	1.21
Hypothyroidism, unspecified type	E00-E90	4.2e-38	5.25
Atrial flutter (HCC)	I00-I99	0.00041	1.42
Non smoker		1.6e-11	2.04
Type 2 diabetes mellitus with diabetic chronic kidney disease (HCC)	E00-E90	6.3e-15	2.34
Dyspnea, unspecified	R00-R99	8.5e-10	1.91
Pain in joint, forearm	M00-M99	5.8e-22	3.03
Open angle with borderline findings, low risk	H00-H59	2.6e-13	2.21
Pain in right knee	M00-M99	2.9e-20	2.87
Bronchitis	J00-J99	3.4e-11	2.03
Nonexudative senile macular degeneration of retina	H00-H59	2.4e-11	2.04
B12 deficiency	E00-E90	1.5e-54	11.07
Diverticulosis	K00-K93	1.1e-22	3.12
Incontinence	R00-R99	7.7e-31	4.16
Somnolence	R00-R99	1.7e-30	4.13
Personal history of urinary (tract) infection	Z00-Z99	2.1e-23	3.22
Calculus of kidney	N00-N99	2.2e-09	1.89
Cerumen impaction	H60-H95	7.5e-26	3.52
Hypertrophy of prostate without urinary obstruction and other lower urinary tract symptoms (LUTS)	N00-N99	3.8e-24	3.33
Stress incontinence, female	N00-N99	1.3e-20	2.94
Seizure (HCC)	R00-R99	5.3e-36	5.15
Unspecified osteoarthritis, unspecified site	M00-M99	6.9e-18	2.67
Severe sepsis without septic shock (HCC)	R00-R99, A00-B99	6.3e-25	3.46
Hypertrophy (benign) of prostate		9.2e-21	2.98
Generalized anxiety disorder	F00-F99	2.8e-35	5.09
Cortical senile cataract	H00-H59	2.5e-19	2.84
Cancer of the prostate		1.2e-26	3.7
Special screening for osteoporosis	Z00-Z99	3.3e-22	3.15
Cervical spondylosis without myelopathy	M00-M99	3.2e-15	2.43
Agitation	R00-R99	1.8e-58	16.19
Acute cystitis	N00-N99	9.2e-34	4.84
Prostate cancer (HCC)	C00-D48	2.7e-05	1.55
Presence of cardiac pacemaker	Z00-Z99	6.5e-12	2.14
Neck pain	M00-M99	1.7e-15	2.47
Dermatophytosis of foot	A00-B99	7.7e-30	4.21
Personal history of other specified conditions	Z00-Z99	4.5e-17	2.62
Peripheral vascular disease, unspecified (HCC)	I00-I99	3.2e-08	1.81
Dysphagia, unspecified type	R00-R99	7.7e-29	4.06
Other postprocedural status(V45.89)	Z00-Z99	1.6e-05	1.57
CHF (congestive heart failure) (HCC)	I00-I99	2.2e-05	1.57
Benign neoplasm of skin, site unspecified	C00-D48	6.6e-13	2.24
Hypercalcemia	E00-E90	1.9e-11	2.11
Other dyschromia	L00-L99	7.4e-11	2.06
Unspecified fall, subsequent encounter	V01-Y98	1.2e-46	8.72
Acute upper respiratory infection, unspecified	J00-J99	4.6e-25	3.61
Toxic encephalopathy	G00-G99	3.3e-30	4.38
Supraventricular tachycardia (HCC)	I00-I99	1.8e-12	2.21
Thyrotoxicosis without mention of goiter or other cause, and without mention of thyrotoxic crisis or storm		2.3e-25	3.65
Chronic atrial fibrillation (HCC)	I00-I99	2.5e-11	2.11
Paroxysmal ventricular tachycardia (HCC)	I00-I99	0.0037	1.35
Care involving other physical therapy		1.5e-30	4.47
Acute respiratory failure with hypoxia (HCC)	J00-J99	1.7e-07	1.76
Personal history of urinary (tract) infections	Z00-Z99	7.8e-28	4.06
Anemia in chronic kidney disease	D50-D89, N00-N99	5.8e-06	1.63
Unspecified hyperplasia of prostate without urinary obstruction and other lower urinary tract symptoms (LUTS)	N00-N99	1.2e-21	3.22
Other emphysema (HCC)	J00-J99	0.01	1.31
Benign neoplasm of skin of trunk, except scrotum	C00-D48	1.3e-11	2.16
Hemorrhoids	K00-K93	3e-13	2.31
Cellulitis and abscess of leg, except foot	L00-L99	1.2e-07	1.79
Unspecified visual loss	H00-H59	1.6e-23	3.48
Herpes zoster without mention of complication	A00-B99	5.2e-11	2.1
Unspecified gastritis and gastroduodenitis, without mention of hemorrhage		3e-12	2.22
Hypotension	I00-I99	2.6e-11	2.13
Other encephalopathy	G00-G99	1.8e-32	4.93
Vascular dementia with behavioral disturbance (HCC)	F00-F99	1.3e-54	15.3
Hypertrophy of prostate with urinary obstruction and other lower urinary tract symptoms (LUTS)	N00-N99	4.7e-20	3.06
Cataracts, bilateral	H00-H59	4.5e-34	5.31
Screening for diabetes mellitus	Z00-Z99	8.2e-20	3.03
Encounter for removal of sutures	Z00-Z99	1.5e-13	2.35
Parkinsonism (HCC)	G00-G99	1.9e-38	6.46
Polyneuropathy, unspecified	G00-G99	3.5e-17	2.75
Chronic kidney disease	N00-N99	2.3e-08	1.87
Other musculoskeletal symptoms referable to limbs(729.89)	R00-R99	1.2e-09	1.99
Thoracic or lumbosacral neuritis or radiculitis, unspecified	I00-I99	3e-08	1.86
Tuberculin test reaction		2.6e-22	3.39
Delirium	R00-R99	1.3e-32	5.17
DNI (do not intubate)	Z00-Z99	3.9e-12	2.24
Other and unspecified special symptom or syndrome, not elsewhere classified	I00-I99	4.1e-42	7.97
Other malignant neoplasm without specification of site	C00-D48	0.96	0.99
Cognitive decline	R00-R99	8.2e-57	22.08
Spondylosis without myelopathy or radiculopathy, cervical region	M00-M99	5.5e-22	3.38
Goals of care, counseling/discussion	Z00-Z99	3.9e-08	1.86
Atherosclerosis of native arteries of the extremities with intermittent claudication	I00-I99	0.0011	1.43
Heart disease, unspecified	I00-I99	4.5e-08	1.86
Observation and evaluation for other specified suspected conditions		2.6e-10	2.07
Peripheral neuropathy	G00-G99	1.7e-27	4.25
Urinary tract infection	N00-N99	4.7e-19	3.03
Osteoporosis, unspecified osteoporosis type, unspecified pathological fracture presence	M00-M99	3.6e-26	4.05
Breast cancer (HCC)	C00-D48	1.5e-09	2
Encephalopathy	G00-G99	7.5e-28	4.34
Encounter for screening for respiratory tuberculosis	Z00-Z99	7.3e-52	15.24
Senile cataract, unspecified	H00-H59	6.4e-10	2.04
Secondary parkinsonism (HCC)	G00-G99	1.1e-57	27.54
Pure hypercholesterolemia, unspecified	E00-E90	6.4e-10	2.04
Type II or unspecified type diabetes mellitus with other specified manifestations, not stated as uncontrolled	E00-E90	1.4e-11	2.21
Hypertensive heart disease with heart failure (HCC)	I00-I99	1.7e-10	2.1
Other degenerative diseases of the basal ganglia	G00-G99	1.7e-46	10.81
Other atopic dermatitis and related conditions	L00-L99	1.7e-09	2
Other late effects of cerebrovascular disease(438.89)	I00-I99	1e-12	2.33
Occlusion and stenosis of bilateral carotid arteries	I00-I99	4.3e-17	2.82
Precordial pain	R00-R99	8.9e-09	1.94
Other vitreous opacities	H00-H59	6e-16	2.7
Sleep apnea	G00-G99	1.1e-18	3.03
Family history of ischemic heart disease and other diseases of the circulatory system	Z00-Z99	3.3e-18	2.97
Appendectomy		2.2e-07	1.81
Disorders of lipoid metabolism		2.6e-13	2.42
Pain in left hip	M00-M99	1.8e-17	2.89
Failure, to thrive		3.2e-24	3.84
Blepharitis	H00-H59	6.8e-20	3.22
Cellulitis	L00-L99	7.7e-25	3.97
Atrophic gastritis, without mention of hemorrhage		9.8e-09	1.95
Solitary pulmonary nodule	R00-R99	1.1e-09	2.05
Facial weakness	R00-R99	1.3e-17	2.94
CKD (chronic kidney disease)	N00-N99	6.1e-09	1.98
Encounters for administrative purposes	Z00-Z99	2.4e-19	3.17
Unspecified cerebral artery occlusion with cerebral infarction	I00-I99	5e-16	2.75
*Unknown		3.7e-25	4.08
Paroxysmal supraventricular tachycardia (HCC)	I00-I99	5.2e-10	2.09
Unspecified sinusitis (chronic)	J00-J99	2e-12	2.35
Abdominal pain, right upper quadrant	R00-R99	5.5e-08	1.88
Carpal tunnel syndrome	G00-G99	9.6e-12	2.27
Generalized and unspecified atherosclerosis	I00-I99	6.5e-14	2.51
Other specified symptoms and signs involving the circulatory and respiratory systems	R00-R99	4.1e-14	2.53
Cognitive changes	R00-R99	7.4e-51	17.08
Osteoarthrosis, unspecified whether generalized or localized, pelvic region and thigh	M00-M99	4.6e-14	2.54
Other signs and symptoms involving cognition	R00-R99	2e-50	16.96
Nonrheumatic aortic (valve) stenosis	I00-I99	2.9e-14	2.56
Occlusion and stenosis of multiple and bilateral precerebral arteries without mention of cerebral infarction	I00-I99	1.1e-05	1.65
Pain in left knee	M00-M99	2.1e-10	2.14
Positive PPD	R00-R99	4.8e-20	3.32
Other dysphagia	R00-R99	3.2e-18	3.07
Type II or unspecified type diabetes mellitus with ophthalmic manifestations, not stated as uncontrolled(250.50)	E00-E90	0.00034	1.5
Neuropathy	G00-G99	3.4e-10	2.12
Cerebral degeneration, unspecified	G00-G99	1.1e-50	17.9
Unspecified cerebrovascular disease		1e-30	5.35
Rhinitis allergic		1.9e-12	2.37
Personal history of other diseases of the circulatory system	Z00-Z99	2.5e-08	1.93
Cataract extraction status	Z00-Z99	4.3e-06	1.71
Open wound of scalp, without mention of complication	S00-T98	3.7e-25	4.2
Atherosclerosis of native arteries of the extremities, unspecified	I00-I99	1.2e-08	1.97
Other specified disorders of brain	G00-G99	8e-21	3.47
Chronic obstructive asthma, unspecified	J00-J99	0.0005	1.49
Abnormal levels of other serum enzymes	R00-R99	5.5e-20	3.35
Inguinal hernia without mention of obstruction or gangrene, unilateral or unspecified, (not specified as recurrent)	K00-K93	7.7e-24	3.96
Contusion	S00-T98	6.2e-15	2.67
Bleeding	R00-R99	0.00065	1.48
Dyspnea	R00-R99	6.1e-06	1.69
Personal history of noncompliance with medical treatment, presenting hazards to health	Z00-Z99	2.8e-13	2.49
Unspecified gastritis and gastroduodenitis		9.4e-16	2.79
Acute nasopharyngitis (common cold)	J00-J99	5.6e-16	2.82
Pseudophakia of both eyes	Z00-Z99	7.4e-14	2.56
Gait disorder	R00-R99	5.9e-42	10
Other conditions of brain(348.89)	G00-G99	1.7e-20	3.46
Benign prostatic hyperplasia with lower urinary tract symptoms	N00-N99	8.9e-21	3.51
Benign hypertensive heart disease without heart failure	I00-I99	6.5e-11	2.23
Prediabetes	R00-R99	5e-11	2.25
DJD (degenerative joint disease)	M00-M99	4.8e-18	3.12
Dysphagia, oropharyngeal phase	R00-R99	1.4e-16	2.92
Insomnia, unspecified type	G00-G99	3.5e-20	3.44
Calculus of gallbladder without mention of cholecystitis, without mention of obstruction	K00-K93	2.4e-06	1.74
Other cellulitis	L00-L99	4.9e-08	1.93
Anemia of other chronic disease	D50-D89	3.6e-08	1.94
Conjunctivitis, unspecified		4.5e-16	2.87
Edema, unspecified	R00-R99	5.3e-12	2.37
Pain in thoracic spine	M00-M99	4e-09	2.05
Nonspecific (abnormal) findings on radiological and other examination of musculoskeletal system	R00-R99	2.9e-17	3.03
Incontinence urinary		7.9e-25	4.27
Unspecified hemorrhoids without mention of complication	K00-K93	1e-13	2.57
Other specified anemias	D50-D89	5.1e-18	3.14
Hypocalcemia	E00-E90	5.6e-06	1.71
Enlargement of lymph nodes	R00-R99	0.7	1.05
Other asthma	J00-J99	0.00031	1.52
Fatigue, unspecified type	R00-R99	1.4e-15	2.82
CKD (chronic kidney disease) stage 3, GFR 30-59 ml/min (HCC)	N00-N99	4.6e-14	2.63
Unspecified sleep apnea	G00-G99	9.7e-17	2.98
Pain back		9.5e-11	2.23
Other forms of acute ischemic heart disease (HCC)	I00-I99	9e-12	2.35
Advance care planning	Z00-Z99	1.6e-22	3.9
Other specified pre-operative examination	Z00-Z99	0.0021	1.43
Laceration	I00-I99	1.5e-11	2.33
Unspecified convulsions (HCC)	R00-R99	1.5e-28	5.18
Encounter for screening mammogram for malignant neoplasm of breast	Z00-Z99	1.4e-05	1.67
Other and unspecified coagulation defects	D50-D89	0.065	1.24
Unspecified glaucoma(365.9)	H00-H59	1.5e-11	2.33
Abnormal mammogram, unspecified	R00-R99	3.5e-08	1.96
Cramp of limb	R00-R99	1.1e-17	3.13
Chest pain, atypical	R00-R99	7.7e-12	2.38
Nontoxic multinodular goiter	E00-E90	2.3e-07	1.87
Lack of coordination	R00-R99	3.7e-17	3.07
ERRONEOUS ENCOUNTER--DISREGARD		1.7e-15	2.84
Mononeuritis of unspecified site	G00-G99	7.7e-12	2.38
SOB (shortness of breath)	R00-R99	1.5e-06	1.78
Hypoglycemia, unspecified	E00-E90	2e-16	2.96
Cyst of kidney, acquired	N00-N99	2.5e-06	1.76
Hyperosmolality and hypernatremia	E00-E90	8.3e-20	3.47
Xerosis cutis	L00-L99	2.2e-20	3.56
Nonspecific abnormal findings in stool contents		2.6e-10	2.2
Memory change	R00-R99	7.5e-45	14.09
Stroke		4.5e-08	1.95
Other premature beats	I00-I99	4.5e-08	1.95
Dermatochalasis	H00-H59	1.1e-07	1.91
Sepsis(995.91)		4.4e-11	2.3
Generalized pain	R00-R99	0.00014	1.57
Unspecified conditions influencing health status	Z00-Z99	0.0022	1.43
External hemorrhoids without mention of complication	K00-K93	9.6e-11	2.26
Malignant neoplasm of breast (female), unspecified		0.29	1.13
Closed fracture of intertrochanteric section of femur (HCC)	S00-T98	7.3e-22	3.87
Immunization due	Z00-Z99	3.5e-22	3.92
Head injury	S00-T98	3.6e-24	4.31
Research exam	Z00-Z99	4e-38	9.08
Elevated cholesterol	E00-E90	9.9e-15	2.76
Inflamed seborrheic keratosis	L00-L99	3.2e-06	1.76
Spinal stenosis in cervical region	M00-M99	3.9e-07	1.86
Fall, subsequent encounter	V01-Y98	2.9e-38	9.34
Other nonspecific abnormal serum enzyme levels	R00-R99	1.7e-06	1.79
After-cataract, unspecified	H00-H59	4.8e-17	3.1
Diabetes mellitus without mention of complication, type II or unspecified type, uncontrolled		4.4e-10	2.21
Knee joint replacement		2.6e-05	1.66
Localized superficial swelling, mass, or lump	R00-R99	9.2e-13	2.53
Other specified aftercare following surgery	Z00-Z99	4.4e-10	2.21
Breast cancer		3e-09	2.12
Lentigines	L00-L99	1.3e-06	1.81
Surgery follow-up examination	Z00-Z99	0.00066	1.5
Abdominal pain, generalized	R00-R99	3.3e-07	1.88
Unspecified hypertensive kidney disease with chronic kidney disease stage V or end stage renal disease(403.91)	N00-N99, I00-I99	0.58	0.94
Subjective tinnitus	H60-H95	6.6e-13	2.56
Epigastric pain	R00-R99	2.5e-07	1.89
Hallucinations	R00-R99	3.5e-27	5.14
GI bleeding	K00-K93	3.3e-07	1.88
Unspecified circulatory system disorder	I00-I99	5.4e-20	3.62
Pain in right hip	M00-M99	1.6e-08	2.03
Disorders of bursae and tendons in shoulder region, unspecified	M00-M99	3.4e-17	3.18
URI (upper respiratory infection)	J00-J99	3.7e-30	6.07
Other specified forms of hearing loss	H60-H95	1.9e-17	3.22
Sensorineural hearing loss, asymmetrical	H60-H95	3.4e-16	3.03
Unspecified asthma, uncomplicated	J00-J99	5e-07	1.87
Hematemesis	K00-K93	2.5e-08	2.01
Place of occurrence, home	V01-Y98	8.9e-15	2.83
Melena	K00-K93	5.3e-15	2.86
Rosacea	L00-L99	5.5e-09	2.1
Unspecified disorder of lipoid metabolism	E00-E90	6.3e-11	2.33
Type 2 diabetes mellitus with hyperglycemia (HCC)	E00-E90	4.2e-11	2.36
Abdominal pain, left lower quadrant	R00-R99	7.5e-14	2.71
Pain, lower back		1.3e-07	1.94
Encounter for fitting and adjustment of non-vascular catheter	Z00-Z99	0.00023	1.56
Pathologic fracture of vertebrae	M00-M99	4.3e-07	1.88
Esophagitis	K00-K93	7.7e-09	2.08
Other malignant neoplasm of skin, site unspecified		0.00019	1.57
Rheumatoid arthritis (HCC)	M00-M99	0.0025	1.43
Bruising	S00-T98	0.00013	1.59
Irritable bowel syndrome	K00-K93	2.1e-12	2.52
Cellulitis and Abscess of Other Specified Sites		7.3e-21	3.86
Personal history of peptic ulcer disease	Z00-Z99	8.8e-09	2.08
Angina unstable		4.9e-07	1.88
Spinal stenosis, cervical region	M00-M99	2.4e-15	2.96
Insufficiency, renal		4.1e-12	2.51
Obstructive chronic bronchitis with exacerbation (HCC)	J00-J99	0.00051	1.53
Pruritus	L00-L99	8e-08	1.98
Peptic ulcer of unspecified site, unspecified as acute or chronic, without mention of hemorrhage or perforation, without mention of obstruction		3.6e-07	1.9
Chronic pulmonary edema	J00-J99	4.4e-05	1.66
Thyroid disease	E00-E90	0.00048	1.53
Fitting and adjustment of cardiac pacemaker	Z00-Z99	1.6e-06	1.83
Intracerebral hemorrhage (HCC)	I00-I99	0.017	1.33
Encounter for follow-up examination after completed treatment for conditions other than malignant neoplasm	Z00-Z99	1.2e-07	1.96
Gait abnormality	R00-R99	1.6e-30	6.62
Atrioventricular block, complete (HCC)	I00-I99	8.2e-07	1.87
Generalized hyperhidrosis	R00-R99	9.4e-15	2.92
Chronic diastolic (congestive) heart failure (HCC)	I00-I99	1.8e-10	2.33
Heart disease	I00-I99	1.4e-06	1.84
Other affections of shoulder region, not elsewhere classified	M00-M99	1.8e-09	2.2
Allergic rhinitis due to other allergen	J00-J99	7e-20	3.79
Acute pharyngitis	J00-J99	1.6e-07	1.96
Cerebrovascular disease	I00-I99	5.6e-40	13.39
Abnormal involuntary movements(781.0)	R00-R99	7.1e-20	3.82
Personal history of other diseases of the digestive system	Z00-Z99	6.5e-12	2.53
First degree atrioventricular block	I00-I99	1.8e-14	2.89
Other functional disorder of bladder	N00-N99	3.7e-31	7.08
Body mass index	I00-I99	1.2e-06	1.86
Chronic atrial fibrillation	I00-I99	5.1e-14	2.82
Incontinence of feces	R00-R99	3.2e-23	4.54
Unspecified hearing loss, bilateral	H60-H95	3.7e-22	4.29
Acute upper respiratory infections of other multiple sites	J00-J99	4.3e-25	5.01
Other primary cardiomyopathies	I00-I99	0.59	0.94
Cerebral ischemia	I00-I99	1.6e-25	5.19
Bilateral impacted cerumen	H60-H95	2.8e-33	8.23
Other follow-up examination(V67.59)	Z00-Z99	1.4e-05	1.73
Abnormal weight gain	R00-R99	1.5e-19	3.78
Encounter for adjustment and management of vascular access device	Z00-Z99	0.006	1.4
Encounter for examination for normal comparison and control in clinical research program	Z00-Z99	3.2e-17	3.36
Unspecified visual disturbance	H00-H59	2.9e-12	2.59
Postmenopausal bleeding	N00-N99	2.1e-05	1.72
Gross hematuria	R00-R99	1.8e-13	2.78
Heart failure		0.0017	1.48
Other diseases of nasal cavity and sinuses(478.19)	J00-J99	7.8e-13	2.68
Pain in right shoulder	M00-M99	1.3e-11	2.51
Hypermetropia	H00-H59	7.8e-13	2.68
Vomiting	R00-R99	4.8e-18	3.53
Personal history of irradiation, presenting hazards to health	Z00-Z99	0.00025	0.67
Bursitis	M00-M99	1.2e-16	3.28
Unspecified late effects of cerebrovascular disease	I00-I99	3.2e-19	3.78
Other forms of dyspnea	R00-R99	3.7e-05	1.69
Cerebral thrombosis with cerebral infarction (HCC)	I00-I99	1.4e-15	3.12
Allergy	S00-T98	4.3e-10	2.31
Falls	V01-Y98	5.8e-32	7.82
Unspecified diastolic (congestive) heart failure (HCC)	I00-I99	3.1e-06	1.82
Arthrodesis status	Z00-Z99	0.0084	1.39
General medical examination	Z00-Z99	1.4e-10	2.39
Other symptoms involving cardiovascular system	R00-R99	1.6e-06	1.87
Chronic rhinitis	J00-J99	6.6e-12	2.58
Vaginitis and vulvovaginitis, unspecified	N00-N99	7.8e-06	1.78
Hemiplegia affecting unspecified side, late effect of cerebrovascular disease	I00-I99	2.7e-05	1.71
Hyperglycemia	R00-R99	1.6e-11	2.52
Idiopathic osteoporosis	M00-M99	7.4e-12	2.58
Glaucoma stage, unspecified(365.70)	H00-H59	1.8e-12	2.67
Contact dermatitis and other eczema, due to unspecified cause	L00-L99	3.2e-08	2.09
Displacement of lumbar intervertebral disc without myelopathy	M00-M99	8.4e-05	1.66
Diverticulitis	K00-K93	3.1e-14	2.96
Unspecified place of occurrence	V01-Y98	1e-05	1.78
Unspecified severe protein-calorie malnutrition (HCC)	E00-E90	5.1e-11	2.48
Personal History of Venous Thrombosis and Embolism		3.5e-07	1.96
Aftercare following joint replacement	Z00-Z99	9.4e-10	2.3
Hypertension, essential, benign	I00-I99	2.3e-30	7.55
Chronic diastolic heart failure (HCC)	I00-I99	7.1e-10	2.33
Proteinuria	R00-R99	1.5e-05	1.76
Heartburn	R00-R99	0.0053	1.42
Other specified disorders of bladder	N00-N99	7.6e-05	1.67
Tension headache	G00-G99	1.9e-15	3.18
Right bundle branch block	I00-I99	2.1e-08	2.13
Multifactorial gait disorder	R00-R99	4e-33	9.36
Tinea pedis	A00-B99	1.2e-14	3.07
Open wound(s) (multiple) of unspecified site(s), without mention of complication	S00-T98	6.5e-14	2.95
Pain in left shoulder	M00-M99	2.4e-12	2.7
Nonspecific elevation of levels of transaminase or lactic acid dehydrogenase (LDH)	R00-R99	9.4e-08	2.05
Other abdomen/pelvis symp		1.1e-07	2.05
Nontoxic uninodular goiter	E00-E90	3.1e-05	1.73
Tachycardia	R00-R99	6e-13	2.81
Allergy status to other drugs, medicaments and biological substances status	Z00-Z99	1.2e-13	2.92
Encounter for preprocedural cardiovascular examination	Z00-Z99	0.00023	1.61
Pressure ulcer, lower back	L00-L99	6.5e-18	3.7
Personal history of other diseases of digestive system	Z00-Z99	0.00032	1.6
Generalized osteoarthrosis, unspecified site	M00-M99	7.7e-14	2.97
Type I (juvenile type) diabetes mellitus without mention of complication, not stated as uncontrolled	E00-E90	0.00069	1.55
Fracture of unspecified bone, closed		7.9e-15	3.14
Diarrhea, unspecified type	R00-R99	1.1e-22	4.89
Pain in joint, multiple sites	M00-M99	8.1e-07	1.94
Nausea with vomiting, unspecified	R00-R99	2.6e-06	1.87
Actinic keratoses	L00-L99	4.4e-15	3.19
Encounter for long-term (current) use of insulin (HCC)	Z00-Z99	4e-05	1.72
Primary open-angle glaucoma(365.11)	H00-H59	3.4e-10	2.42
Knee pain	M00-M99	1.2e-12	2.79
Arrhythmia	I00-I99	0.00036	1.6
Other nonspecific finding on examination of urine	R00-R99	4.3e-23	5.07
Personal history of allergy to other specified medicinal agents	Z00-Z99	2.6e-09	2.29
Sensory hearing loss, bilateral	H60-H95	5.8e-11	2.53
Other nonspecific findings on examination of blood(790.99)	R00-R99	5.7e-09	2.24
Candidiasis of skin and nails	A00-B99	1.8e-19	4.11
Hemiplegia, unspecified, affecting unspecified side	G00-G99	0.33	1.13
Pinguecula	H00-H59	5.5e-12	2.69
Other specified diseases of sebaceous glands		3.8e-10	2.42
Place of occurrence, residential institution	V01-Y98	0.00011	1.67
Skin lesion	L00-L99	7.1e-18	3.79
Other symptoms involving digestive system(787.99)	R00-R99	2.3e-12	2.77
Diabetes, adult onset		2e-09	2.32
Acute cystitis without hematuria	N00-N99	1.9e-27	6.76
Type II or unspecified type diabetes mellitus with renal manifestations, not stated as uncontrolled(250.40)	E00-E90	0.33	1.14
Personal history of allergy to penicillin	Z00-Z99	3.8e-06	1.87
Epilepsy, unspecified, not intractable, without status epilepticus (HCC)	G00-G99	3e-25	5.95
Obstructive hydrocephalus (HCC)	G00-G99	6.6e-10	2.4
Other specified anxiety disorders	F00-F99	1.6e-27	6.91
Unspecified Escherichia coli (E. coli) as the cause of diseases classified elsewhere	A00-B99	1.7e-18	3.96
Disorder of the skin and subcutaneous tissue, unspecified	L00-L99	3.4e-13	2.94
Stricture of artery (HCC)	I00-I99	0.00051	1.59
Urosepsis	A00-B99, N00-N99	1.9e-13	2.98
Pain in joint, site unspecified	M00-M99	8.4e-09	2.25
Injury, other and unspecified, knee, leg, ankle, and foot	S00-T98	3.6e-18	3.92
Seborrheic dermatitis, unspecified	L00-L99	4.6e-16	3.47
Enthesopathy of unspecified site	M00-M99	4.6e-12	2.75
Hyperlipemia	E00-E90	7.7e-18	3.89
Personal history of malignant neoplasm of large intestine	Z00-Z99	0.052	1.29
Dermatitis	L00-L99	5.5e-10	2.44
Acute sinusitis, unspecified	J00-J99	2.3e-11	2.65
Swelling, mass, or lump in chest	R00-R99	0.42	1.11
Contusion of unspecified site	S00-T98	3.6e-15	3.35
Aortic stenosis	I00-I99	2.6e-10	2.5
Unspecified tinnitus	H60-H95	2.6e-10	2.5
TIA (transient ischemic attack)	G00-G99	2e-12	2.84
Presence of aortocoronary bypass graft	Z00-Z99	3.3e-08	2.18
Incomplete bladder emptying	R00-R99	7e-13	2.92
Fall on same level, unspecified, initial encounter	V01-Y98	5.1e-16	3.52
Overweight and obesity		8.5e-06	1.85
Gastrointestinal hemorrhage, unspecified	K00-K93	1.9e-10	2.54
Chronic kidney disease, stage 4 (severe) (HCC)	N00-N99	1.1e-07	2.12
Vomiting, unspecified	R00-R99	3.7e-19	4.29
Hemorrhagic disorder due to intrinsic circulating anticoagulants		8.4e-05	1.71
Dyspepsia	R00-R99	1.8e-08	2.23
Disorders of magnesium metabolism	E00-E90	0.32	1.14
Screening	Z00-Z99	2.5e-09	2.36
Bleeding gums	K00-K93	0.0059	1.44
Subdural hematoma (HCC)	S00-T98	3.7e-19	4.29
Disorder of bone, unspecified	M00-M99	2e-08	2.23
Hepatitis, unspecified	K00-K93	7.9e-10	2.45
Unspecified injury of neck, initial encounter	S00-T98	3.8e-22	5.23
Encounter for examination and observation following other accident	Z00-Z99	5.6e-16	3.57
Seborrheic keratoses	L00-L99	2e-08	2.23
Age-related nuclear cataract, bilateral	H00-H59	1.3e-10	2.58
Routine gynecological examination	Z00-Z99	4.2e-06	1.9
Neuralgia, neuritis, and radiculitis, unspecified	I00-I99	7.1e-08	2.16
Ulcer of lower limbs, except pressure ulcer		5.8e-10	2.49
Need for Tdap vaccination	Z00-Z99	7.3e-17	3.81
Cancer (HCC)	C00-D48	0.37	0.89
Spondylosis without myelopathy or radiculopathy, lumbar region	M00-M99	3.4e-08	2.21
Other specified health status	Z00-Z99	2.8e-14	3.25
Other melanin hyperpigmentation	L00-L99	0.00021	1.66
Special screening for malignant neoplasms, colon	Z00-Z99	1.5e-10	2.58
Head trauma	S00-T98	3.3e-25	6.51
Peptic ulcer disease	K00-K93	2.3e-07	2.1
Cerebral embolism with cerebral infarction (HCC)	I00-I99	3e-06	1.93
Long term (current) use of insulin (HCC)	Z00-Z99	8.7e-07	2.01
Preoperative examination, unspecified	Z00-Z99	0.032	1.33
Pain in left leg	M00-M99	6.5e-10	2.49
Other Psoriasis		0.064	1.28
Sleep disorder, unspecified	G00-G99	9.2e-26	6.89
Unspecified viral infection, in conditions classified elsewhere and of unspecified site	A00-B99	2.6e-10	2.56
Pain in joint, hand	M00-M99	3.3e-13	3.07
After-cataract, obscuring vision	H00-H59	0.001	1.57
Other specified retention of urine	R00-R99	9.2e-08	2.17
Chronic systolic heart failure (HCC)	I00-I99	4.7e-10	2.53
Renal insufficiency	N00-N99	3.7e-07	2.08
Accidental puncture or laceration during procedure, not elsewhere classified	I00-I99	1e-06	2.01
Fluid overload, unspecified	E00-E90	0.021	1.37
Acute myocardial infarction of unspecified site, initial episode of care		0.031	1.34
Shingles	A00-B99	7.1e-11	2.67
Helicobacter pylori (H. pylori)	A00-B99	4.7e-10	2.53
Tinea unguium	A00-B99	1.8e-21	5.2
Diverticulitis of colon (without mention of hemorrhage)(562.11)	K00-K93	3.6e-12	2.92
Hearing loss, bilateral	H60-H95	1.3e-15	3.62
Abnormal findings on diagnostic imaging of other specified body structures	R00-R99	4.9e-11	2.71
Other intervertebral disc degeneration, lumbar region	M00-M99	7.1e-06	1.89
Obstructive sleep apnea	G00-G99	6.4e-14	3.26
Hypertensive heart and chronic kidney disease with heart failure and stage 1 through stage 4 chronic kidney disease, or unspecified chronic kidney disease (HCC)	I00-I99	5.3e-06	1.91
Pruritus, unspecified	L00-L99	7.2e-08	2.19
Deficiency, vitamin B12		5.5e-25	6.75
Pyelonephritis	N00-N99	8.2e-10	2.5
Unspecified intestinal obstruction	K00-K93	0.00025	1.67
Open-angle glaucoma, unspecified		2.6e-08	2.27
Accidental fall from bed	V01-Y98	5.7e-20	4.84
Encounter for other specified aftercare	Z00-Z99	6.8e-07	2.05
Tremor, unspecified	R00-R99	3.9e-21	5.24
Rectal exam	Z00-Z99	1.3e-13	3.22
Unspecified accident	V01-Y98	6.9e-14	3.28
Open-angle glaucoma	H00-H59	8e-06	1.89
Tremor	R00-R99	3.7e-18	4.3
Tricuspid valve disorders, specified as nonrheumatic	I00-I99	0.0081	1.44
Breast cancer screening	Z00-Z99	4.5e-06	1.93
Ingrowing nail	L00-L99	5.6e-15	3.55
Hypertonicity of bladder	N00-N99	9.9e-11	2.69
Subdural hemorrhage (HCC)	I00-I99	3.6e-11	2.77
Degenerative arthritis	M00-M99	2.6e-23	6.18
Corns and callosities	L00-L99	2e-22	5.81
Pulmonary congestion and hypostasis	J00-J99	0.14	1.22
Other pulmonary embolism and infarction	I00-I99	0.0077	1.44
Encounter for fitting and adjustment of non-vascular catheter NEC	Z00-Z99	0.041	1.32
Respiratory abnormality, unspecified	R00-R99	2.6e-10	2.62
Other symptoms involving urinary system(788.99)	R00-R99	1.8e-10	2.67
Screening for osteoporosis	Z00-Z99	3.6e-18	4.41
Type 2 diabetes mellitus without complication (HCC)	E00-E90	6.3e-07	2.08
Carcinoma, basal cell		6.9e-05	1.77
Unspecified epilepsy without mention of intractable epilepsy	G00-G99	2.3e-23	6.32
Personal history of other endocrine, nutritional and metabolic disease	Z00-Z99	6.3e-07	2.08
Chronic cough	R00-R99	1.4e-11	2.87
Headaches		1.8e-05	1.85
Other acute and subacute form of ischemic heart disease	I00-I99	0.0012	1.58
Convulsions		1.7e-08	2.34
Unspecified place or not applicable	V01-Y98	5.7e-08	2.25
Abdominal aneurysm without mention of rupture	I00-I99	0.069	1.29
Osteoarthrosis involving, or with mention of more than one site, but not specified as generalized, site unspecified(715.80)	M00-M99	4.1e-22	5.86
Pressure ulcer, lower back(707.03)		7.5e-16	3.83
Hydronephrosis	N00-N99	0.015	1.4
Personal history of malignant melanoma of skin	Z00-Z99	0.23	1.18
Thrombocytopenia (HCC)	D50-D89	1.4e-05	1.89
Other generalized ischemic cerebrovascular disease	I00-I99	3.2e-15	3.71
Impotence of organic origin	N00-N99	1.8e-05	1.87
Unspecified symptom associated with female genital organs	N00-N99	0.15	1.22
Asymptomatic varicose veins	I00-I99	2.3e-09	2.5
Benign neoplasm of skin of other and unspecified parts of face	C00-D48	4.9e-11	2.81
Other abnormalities of heart beat	R00-R99	5.7e-12	2.99
Overactive bladder	N00-N99	7.7e-18	4.42
Dermatitis, unspecified	L00-L99	2.9e-08	2.31
Open wound of forehead, without mention of complication	S00-T98	6.1e-21	5.56
Other disorders of bone and cartilage(733.99)	M00-M99	7.8e-05	1.78
Coronary artery disease involving native coronary artery of native heart without angina pectoris	I00-I99	1e-09	2.58
Acquired spondylolisthesis	M00-M99	0.00052	1.65
Other acute embolism veins		0.058	1.3
Debility, unspecified	R00-R99	6.3e-09	2.44
Effusion of joint, lower leg	M00-M99	1.1e-11	2.96
Unspecified ptosis of eyelid	H00-H59	2.7e-05	1.85
Urinary urgency	R00-R99	1.8e-13	3.33
Mastodynia	N00-N99	1.7e-10	2.75
Body mass index (BMI) 19.9 or less, adult	Z00-Z99	1.2e-12	3.18
Personal history of traumatic brain injury	Z00-Z99	1.1e-24	7.57
Atrial fibrillation, unspecified type (HCC)	I00-I99	8e-16	3.94
Other orthopedic aftercare(V54.89)	Z00-Z99	0.0013	1.58
Encounter for therapeutic drug monitoring	Z00-Z99	7.9e-05	1.79
Herpes zoster	A00-B99	4.2e-07	2.16
Other specified disorders of liver	K00-K93	0.84	1.04
Urinary incontinence, unspecified type	R00-R99	6.4e-22	6.19
Unspecified atrial flutter (HCC)	I00-I99	5.2e-09	2.49
Sick sinus syndrome (HCC)	I00-I99	1.9e-08	2.39
Mixed conductive and sensorineural hearing loss		6.1e-06	1.97
Asymptomatic postmenopausal status (age-related) (natural)	Z00-Z99	2.1e-10	2.77
Non-ST elevation (NSTEMI) myocardial infarction (HCC)	I00-I99	1.7e-05	1.9
Chronic systolic (congestive) heart failure (HCC)	I00-I99	3e-05	1.86
Psoriasis	L00-L99	0.003	1.54
Other symptoms and signs involving the musculoskeletal system	R00-R99	1.4e-08	2.43
Gastroesophageal reflux disease without esophagitis	K00-K93	2.4e-09	2.57
Other specified pruritic conditions	L00-L99	8.9e-05	1.79
Presence of coronary angioplasty implant and graft	Z00-Z99	0.00093	1.62
Background diabetic retinopathy		0.00038	1.68
Screening-pulmonary TB	Z00-Z99	3.4e-28	11.1
A-fib (HCC)	I00-I99	4.6e-05	1.84
Severe sepsis(995.92)		0.00068	1.65
Unspecified symptoms and signs involving cognitive functions and awareness	R00-R99	5.5e-24	7.63
Streptococcus infection in conditions classified elsewhere and of unspecified site, group D	A00-B99	0.0058	1.49
Other general symptoms and signs	R00-R99	1.5e-14	3.73
Fitting and adjustment of other devices related to nervous system and special senses	Z00-Z99	2.7e-11	2.97
Pain in or around eye	H00-H59	2.7e-11	2.97
Other obesity	E00-E90	0.018	1.41
Other specified disease of sebaceous glands	L00-L99	1.4e-17	4.68
Hypernatremia	E00-E90	2.5e-18	4.95
Rotator cuff (capsule) sprain	S00-T98	1.7e-05	1.92
Bunion	M00-M99	1.6e-12	3.27
Other specified gastritis, without mention of hemorrhage		2.1e-07	2.25
Recurrent UTI	N00-N99	3.7e-15	3.94
Malignant neoplasm of upper-outer quadrant of female breast (HCC)	C00-D48	0.27	1.17
Pain in right leg	M00-M99	3e-05	1.88
Infective otitis externa, unspecified	H60-H95	5.2e-11	2.93
Unspecified psychosocial circumstance	Z00-Z99	4.3e-24	7.89
Acquired absence of both cervix and uterus	Z00-Z99	0.01	1.46
Osteoarthrosis, unspecified whether generalized or localized, shoulder region	M00-M99	5.3e-09	2.55
Other speech disturbance	R00-R99	0.00056	1.67
Other cervical disc degeneration, unspecified cervical region	M00-M99	1.9e-11	3.06
Seizures (HCC)	R00-R99	6.6e-14	3.64
Osteoarthrosis, unspecified whether generalized or localized, hand	M00-M99	4.7e-10	2.76
Essential and other specified forms of tremor	G00-G99	1e-11	3.11
Dermatophytosis of unspecified site	A00-B99	3.3e-11	3
Scoliosis	M00-M99	1.9e-05	1.92
Benign paroxysmal positional vertigo	H60-H95	4e-06	2.03
Hyperglycemia, unspecified	R00-R99	1.5e-06	2.11
Urinary tract infection without hematuria, site unspecified	N00-N99	3.8e-19	5.35
Urinary tract infection, site unspecified	N00-N99	9.6e-19	5.19
Anal and rectal polyp	K00-K93	3.7e-09	2.6
Alcohol abuse, unspecified	F00-F99	5.6e-07	2.19
Unspecified astigmatism, bilateral	H00-H59	3.1e-10	2.82
Encounter for therapeutic drug level monitoring	Z00-Z99	2.7e-07	2.25
Hemangioma of skin and subcutaneous tissue	C00-D48	8.1e-08	2.35
Long term (current) use of oral hypoglycemic drugs	Z00-Z99	5.3e-08	2.38
Other cataract	H00-H59	1.7e-14	3.85
Otalgia, unspecified	H60-H95	1.2e-07	2.31
Tubular adenoma	C00-D48	2.6e-13	3.52
Severe sepsis with septic shock (HCC)	R00-R99, A00-B99	2.2e-05	1.92
Acute kidney failure with lesion of tubular necrosis (HCC)	N00-N99	0.073	0.79
Visit for suture removal	Z00-Z99	8.1e-07	2.16
Gastroesophageal reflux disease, esophagitis presence not specified	K00-K93	3.1e-10	2.82
Cognitive change	R00-R99	5.7e-29	14.13
Falls frequently	R00-R99	1.3e-19	5.64
Epilepsy, unspecified, without mention of intractable epilepsy		2.6e-13	3.52
Degeneration macular	H00-H59	3.4e-14	3.76
Bilateral primary osteoarthritis of knee	M00-M99	1.8e-12	3.32
Abdominal pain, right lower quadrant	R00-R99	3.9e-07	2.22
Late effects of cerebrovascular disease		2.3e-06	2.08
Acquired absence of organ, genital organs	Z00-Z99	8.7e-06	1.99
Exudative senile macular degeneration of retina (HCC)	H00-H59	1.4e-05	1.96
Persistent atrial fibrillation (HCC)	I00-I99	2e-07	2.29
Primary pulmonary hypertension (HCC)	I00-I99	0.47	0.9
Pressure ulcer of sacral region, stage 2 (HCC)	L00-L99	1.9e-21	6.69
Myoclonus	G00-G99	1.2e-19	5.77
Unspecified macular degeneration	H00-H59	7.1e-14	3.71
Intestinal infection due to Clostridium difficile	A00-B99	0.24	1.19
Extrinsic asthma, unspecified	J00-J99	3e-07	2.26
Personal history of other infectious and parasitic diseases	Z00-Z99	3.3e-05	1.89
Unspecified asthma(493.90)		0.00036	1.72
Cerebral aneurysm, nonruptured	I00-I99	0.031	1.38
Postsurgical hypothyroidism	E00-E90	7.2e-06	2.01
Side pain	R00-R99	6.7e-05	1.85
Abnormal findings on diagnostic imaging of skull and head, not elsewhere classified	R00-R99	1.3e-10	2.95
Dependence on wheelchair	Z00-Z99	1.1e-12	3.44
Infection due to other Gram-negative organisms in conditions classified elsewhere and of unspecified site	A00-B99	1.1e-06	2.17
Cardiac arrest (HCC)	I00-I99	0.00036	0.63
Myopia, bilateral	H00-H59	1.8e-09	2.7
Melanocytic nevi of trunk	C00-D48	0.0016	1.61
Screening for unspecified malignant neoplasm	Z00-Z99	2.1e-12	3.37
Special screening for malignant neoplasms of other sites	Z00-Z99	8.1e-11	3.02
Enthesopathy of hip region	M00-M99	5.7e-07	2.23
Unspecified atherosclerosis	I00-I99	7.5e-14	3.79
Other chronic pulmonary heart diseases	I00-I99	0.37	0.88
Cardiac murmur, unspecified	R00-R99	3.2e-09	2.67
Localized osteoarthrosis not specified whether primary or secondary, pelvic region and thigh	M00-M99	0.00092	1.66
Lichenification and lichen simplex chronicus	L00-L99	9.4e-06	2.01
Fitting and adjustment of vascular catheter	Z00-Z99	0.52	0.91
Borderline glaucoma (glaucoma suspect)	H00-H59	7.7e-08	2.4
Macular degeneration (senile) of retina, unspecified	H00-H59	4.6e-10	2.87
Personal history of urinary calculi	Z00-Z99	1.1e-05	2.01
Asphyxia and hypoxemia		0.00032	1.75
Other retention of urine	R00-R99	3.1e-13	3.66
Encounter for screening for malignant neoplasm of colon	Z00-Z99	0.00011	1.83
Intracranial injury of other and unspecified nature, without mention of open intracranial wound, unspecified state of consciousness	S00-T98	1.6e-10	2.98
Unspecified systolic (congestive) heart failure (HCC)	I00-I99	5.6e-06	2.06
Conjunctival hemorrhage	H00-H59	3e-07	2.3
Kyphosis (acquired) (postural)	M00-M99	8.7e-05	1.85
Obesity	E00-E90	0.0016	1.62
Other chronic nonalcoholic liver disease	K00-K93	0.0027	1.59
Other ascites	R00-R99	0.22	0.84
Angina		0.012	1.47
Allergy status to penicillin	Z00-Z99	3.4e-07	2.3
Other and unspecified Escherichia coli (E. coli)	A00-B99	1.1e-08	2.6
Abnormal brain scan	R00-R99	3.5e-18	5.49
Nonmelanoma skin cancer	C00-D48	0.16	1.24
Unspecified sensorineural hearing loss	H60-H95	7.4e-07	2.24
Screening for other and unspecified cardiovascular conditions	Z00-Z99	1.6e-06	2.17
Polyuria	R00-R99	6.5e-13	3.61
Syncope, unspecified syncope type	R00-R99	1.3e-16	4.82
Other voice and resonance disorders	R00-R99	0.0015	1.63
Other specified noninflammatory disorders of vagina	N00-N99	1.7e-05	1.98
Chronic kidney disease, stage IV (severe) (HCC)	N00-N99	0.019	1.43
Shoulder pain	M00-M99	4.1e-08	2.48
Elevated blood-pressure reading, without diagnosis of hypertension	R00-R99	5e-07	2.27
Pain in knee	M00-M99	1.1e-08	2.6
BPH (benign prostatic hypertrophy)	N00-N99	1.8e-14	4.08
Intracranial injury of other and unspecified nature, without mention of open intracranial wound, with no loss of consciousness	S00-T98	8.2e-15	4.19
Chronic ulcer of unspecified site	L00-L99	4.1e-08	2.48
Long-term (current) use of other medications		0.094	1.29
Nephrolithiasis	N00-N99	0.00015	1.82
Benign neoplasm of rectum and anal canal	C00-D48	1.1e-07	2.41
Other acute postprocedural pain	G00-G99	0.00085	1.68
Family history of malignant neoplasm of gastrointestinal tract	Z00-Z99	0.00032	1.76
Encounter for other specified surgical aftercare	Z00-Z99	0.87	1.03
Viral warts, unspecified	A00-B99	8.5e-05	1.86
Moderate protein-calorie malnutrition (HCC)	E00-E90	2.6e-12	3.49
Hearing loss, unspecified hearing loss type, unspecified laterality	H60-H95	5.2e-17	5.07
Screen for condition NEC		8.5e-05	1.86
Family history of diabetes mellitus	Z00-Z99	2.6e-07	2.34
Nausea and vomiting	R00-R99	2.6e-07	2.34
Seizure disorder (HCC)	G00-G99	4.4e-19	6.04
Disorder of refraction and accommodation	H00-H59	0.00047	1.74
Unspecified Adverse Effect of Drug, Medicinal and Biological Substance		0.00029	1.78
Hypomagnesemia	E00-E90	1.9e-07	2.38
Abdominal or pelvic swelling, mass or lump, unspecified site	R00-R99	0.089	1.3
DVT prophylaxis	Z00-Z99	3.6e-10	2.98
Seborrheic dermatitis	L00-L99	7e-13	3.69
Procedure not carried out for other reasons	Z00-Z99	0.00029	1.78
Respiratory failure, unspecified with hypoxia (HCC)	J00-J99	0.00017	1.82
Smoker	F00-F99	0.15	1.24
Failure to thrive in adult	R00-R99	1.9e-17	5.35
Aftercare for healing traumatic fracture of other bone	I00-I99	1.1e-11	3.4
Spinal stenosis, lumbar region	M00-M99	5e-07	2.31
Anatomical narrow angle borderline glaucoma	H00-H59	4.7e-06	2.12
Eczema	L00-L99	2.3e-06	2.18
Adjustment disorder with depressed mood	F00-F99	3.3e-07	2.35
Other forms of chronic ischemic heart disease	I00-I99	0.00011	1.86
Other hammer toe (acquired)	M00-M99	5.6e-12	3.48
Age-related physical debility	R00-R99	3.6e-13	3.82
Lower urinary tract symptoms (LUTS)	R00-R99	1.2e-10	3.12
Chest pain, unspecified type	R00-R99	9.2e-08	2.46
Unspecified injury of thorax, initial encounter	S00-T98	1.1e-16	5.1
Abnormal chest sounds	R00-R99	9.5e-06	2.06
Pain in the hip	M00-M99	3.9e-10	3
End stage renal disease (HCC)	N00-N99	0.08	0.78
Abnormal glucose	R00-R99	3.5e-15	4.5
Ulcer of other part of foot	L00-L99	5.5e-09	2.73
Compression Fracture		1.3e-10	3.14
Unspecified disturbance of conduct	F00-F99	8.5e-26	13.74
Hypotension, unspecified hypotension type	I00-I99	1.6e-17	5.59
Unspecified otitis media	H60-H95	7.7e-06	2.09
Fluid overload	E00-E90	0.98	1.01
Upper respiratory tract infection, unspecified type	J00-J99	4e-17	5.39
Other postoperative infection	S00-T98	0.94	0.98
Alopecia, unspecified	L00-L99	1.8e-06	2.22
Myocardial infarction (HCC)	I00-I99	0.00022	1.81
Other fluid overload	E00-E90	0.3	1.18
Methicillin susceptible Staphylococcus aureus in conditions classified elsewhere and of unspecified site	A00-B99	0.44	1.13
Pain in joint	M00-M99	1.8e-07	2.44
Osteoarthritis of knee, unspecified	M00-M99	1.6e-12	3.72
Basal cell carcinoma	C00-D48	8.1e-10	2.98
Encounter for antineoplastic chemotherapy	Z00-Z99	0.19	0.83
Fussy infant (baby)	R00-R99	2e-22	9.32
Malignant neoplasm of other specified sites of female breast	C00-D48	0.0033	1.6
Leukocytosis	D50-D89	4.2e-07	2.36
Other fecal abnormalities	R00-R99	7.7e-13	3.82
Primary localized osteoarthrosis, pelvic region and thigh	M00-M99	0.00033	1.79
Physical restraints status	Z00-Z99	4.2e-07	2.36
Disorder of kidney and ureter, unspecified	N00-N99	0.00012	1.88
Personal history of other diseases of the nervous system and sense organs	Z00-Z99	0.0013	1.68
Primary generalized (osteo)arthritis	M00-M99	1.8e-19	7
Other specified cardiac arrhythmias	I00-I99	1.1e-06	2.29
Delusional disorders (HCC)	F00-F99	2.5e-24	12.26
Migraine	G00-G99	1.5e-09	2.94
Microscopic hematuria	R00-R99	4.6e-11	3.34
Other pulmonary insufficiency, not elsewhere classified	J00-J99	0.59	0.92
Memory changes	R00-R99	9.8e-24	11.32
Coronary artery disease, angina presence unspecified, unspecified vessel or lesion type, unspecified whether native or transplanted heart	I00-I99	3.2e-07	2.41
Anemia in other chronic diseases classified elsewhere	D50-D89	3.4e-06	2.19
Abdominal distension (gaseous)	R00-R99	0.00048	1.77
Malignant neoplasm of bladder, part unspecified	C00-D48	0.71	1.07
Other streptococcus infection in conditions classified elsewhere and of unspecified site	A00-B99	1e-05	2.09
Spinal stenosis, lumbar region without neurogenic claudication	M00-M99	1.4e-05	2.07
Nonspecific elevation of levels of transaminase and lactic acid dehydrogenase (ldh)	R00-R99	2.4e-06	2.22
Impacted cerumen, right ear	H60-H95	8.5e-17	5.44
Candidiasis of vulva and vagina	A00-B99	2.7e-06	2.23
Diplopia	H00-H59	1.2e-06	2.3
Localization-related (focal) (partial) epilepsy and epileptic syndromes with complex partial seizures, without mention of intractable epilepsy	G00-G99	4.7e-20	7.63
Sprain of ankle, unspecified site	S00-T98	3.1e-05	2.01
Presbyacusis	H60-H95	9.1e-11	3.29
Left hip pain	M00-M99	2.9e-09	2.9
Hypersomnia with sleep apnea, unspecified	G00-G99	0.00019	1.85
Abdominal pain, unspecified abdominal location	R00-R99	8.4e-09	2.78
Type 2 diabetes mellitus without complication, without long-term current use of insulin (HCC)	E00-E90	8.2e-07	2.33
Cerebral thrombosis without mention of cerebral infarction	I00-I99	2.9e-17	5.8
Sleep apnea, unspecified	G00-G99	3.7e-14	4.39
Cellulitis and abscess of foot, except toes	L00-L99	9.3e-07	2.34
Street and highway accidents		6.7e-08	2.59
Fall on same level from slipping, tripping and stumbling without subsequent striking against object, initial encounter	V01-Y98	4.2e-08	2.64
Other specified disorders of skin		1.9e-09	2.97
Trigger finger (acquired)	M00-M99	4.2e-08	2.64
Chronic lymphocytic thyroiditis	E00-E90	1.4e-06	2.3
Hyperparathyroidism, unspecified (HCC)	E00-E90	0.012	1.5
Long QT syndrome	I00-I99	1.8e-10	3.25
Accidental fall on or from other stairs or steps	V01-Y98	1.1e-09	3.04
Transient cerebral ischemic attack, unspecified	G00-G99	2.6e-08	2.69
Physical deconditioning	R00-R99	6.2e-07	2.38
Nonspecific (abnormal) findings on radiological and other examination of other intrathoracic organs	R00-R99	1.4e-06	2.3
Left heart failure (HCC)	I00-I99	0.0085	1.53
Diaphragmatic hernia without obstruction or gangrene	K00-K93	9.3e-07	2.34
Other pulmonary embolism without acute cor pulmonale (HCC)	I00-I99	1.5e-05	2.1
Varicose veins of lower extremities with ulcer (HCC)	I00-I99, L00-L99	1e-10	3.35
Ulcer of lower limb, unspecified	L00-L99	2.9e-05	2.04
Unspecified follow-up examination	Z00-Z99	0.048	1.38
Injury, other and unspecified, hip and thigh	S00-T98	6e-17	5.87
Other disorder of calcium metabolism	E00-E90	2.9e-05	2.04
Type 2 diabetes mellitus with other specified complication (HCC)	E00-E90	1.6e-06	2.31
Hypertensive retinopathy	H00-H59	4.7e-08	2.65
Cardiac complications	I00-I99	0.41	0.88
Pain in joint, upper arm	M00-M99	7.5e-08	2.61
Nevus, non-neoplastic	I00-I99	0.0015	1.69
Scar conditions and fibrosis of skin	L00-L99	0.023	1.45
Other injury of chest wall	S00-T98	6.4e-15	4.86
Diastolic heart failure, unspecified		0.011	1.51
Ocular hypertension	H00-H59	7.6e-05	1.95
DM (diabetes mellitus) (HCC)	E00-E90	0.0079	1.54
Closed fracture of lumbar vertebra without mention of spinal cord injury	S00-T98	2.1e-05	2.07
Unspecified disorder of urethra and urinary tract	I00-I99	1.4e-11	3.61
Pressure ulcer, stage II(707.22)		1.5e-14	4.7
Hernia hiatal		2e-09	2.99
Hip joint replacement by other means	Z00-Z99	2.9e-05	2.04
Type II or unspecified type diabetes mellitus with unspecified complication, not stated as uncontrolled	E00-E90	2.2e-09	3.02
Hyperparathyroidism		0.34	1.17
Personal history of other diseases of the musculoskeletal system and connective tissue	Z00-Z99	1.2e-05	2.13
Fecal incontinence	R00-R99	8.3e-13	4.08
Hip pain	M00-M99	2.2e-09	3.02
Acute on chronic systolic (congestive) heart failure (HCC)	I00-I99	3.3e-05	2.04
Memory deficit	R00-R99	2.9e-23	12.64
Other symptoms involving abdomen and pelvis(789.9)	R00-R99	0.00016	1.9
Parkinson disease (HCC)	G00-G99	6.7e-09	2.89
Other specified disorders of stomach and duodenum		0.00028	1.85
Postinflammatory pulmonary fibrosis (HCC)	J00-J99	0.59	1.1
Transient alteration of awareness	R00-R99	1.3e-09	3.08
Aphasia, late effect of cerebrovascular disease	I00-I99	1.3e-07	2.57
Brain conditions NEC		8.3e-13	4.08
Essential tremor	G00-G99	3e-11	3.56
Aspiration pneumonia (HCC)	J00-J99	3.3e-16	5.7
Other specified disease of nail	L00-L99	8.4e-13	4.15
Other acute postoperative pain	G00-G99	0.28	1.19
Glaucoma, suspect		2.4e-07	2.53
Other nonspecific findings on examination of urine		1.4e-06	2.36
Medical history unknown	Z00-Z99	0.00055	1.8
Pain in left foot	M00-M99	1.3e-08	2.85
Diverticulosis of large intestine without perforation or abscess without bleeding	K00-K93	0.00024	1.87
Subarachnoid hemorrhage (HCC)	I00-I99	0.66	1.08
Drusen (degenerative)		1.4e-09	3.11
Other and unspecified diseases of the oral soft tissues	K00-K93	0.00032	1.84
Other specified conditions influencing health status(V49.89)	Z00-Z99	1.3e-08	2.85
Tinnitus	H60-H95	5.8e-08	2.68
Elevated serum creatinine	R00-R99	8.1e-09	2.93
Unilateral primary osteoarthritis, right knee	M00-M99	2.7e-07	2.54
Unspecified disorder of thyroid	E00-E90	0.00081	1.77
Other closed fractures of distal end of radius (alone)	S00-T98	1.1e-07	2.64
Neural hearing loss, bilateral	H60-H95	3.1e-05	2.07
Pyelonephritis, unspecified	N00-N99	0.00021	1.89
White matter disease, unspecified	R00-R99	2e-22	12.27
Acquired absence of other specified parts of digestive tract	Z00-Z99	0.0042	1.62
Gastroenteritis	K00-K93	1.7e-07	2.59
Colon cancer screening	Z00-Z99	3.9e-08	2.75
Unspecified external cause status	V01-Y98	3.8e-12	3.96
Physical restraint status	Z00-Z99	2e-15	5.39
Unilateral primary osteoarthritis, left knee	M00-M99	2.4e-10	3.37
Long term (current) use of antithrombotics/antiplatelets	Z00-Z99	6.6e-07	2.45
Unspecified place in unspecified non-institutional (private) residence as the place of occurrence of the external cause	V01-Y98	3.8e-12	3.96
Sinusitis	J00-J99	2.2e-05	2.1
Heart valve replaced by other means	Z00-Z99	0.19	1.25
Hemorrhage of anus and rectum	K00-K93	3.4e-11	3.69
Tachypnea	R00-R99	3e-07	2.55
Other specified disorders of lower leg joint	M00-M99	1.2e-07	2.65
Pure hyperglyceridemia	E00-E90	1.8e-05	2.14
Benign neoplasm of cerebral meninges (HCC)	C00-D48	0.35	1.17
Osteophyte, vertebrae	M00-M99	3.7e-13	4.43
Open wound of knee, leg (except thigh), and ankle, without mention of complication	S00-T98	1.2e-07	2.65
Personal history of other diseases of the respiratory system	Z00-Z99	0.00024	1.89
Bell's palsy	G00-G99	0.00071	1.79
Influenza vaccine needed	Z00-Z99	3.7e-13	4.43
Parkinsonism, unspecified Parkinsonism type (HCC)	G00-G99	3.4e-19	8.3
Postsurgical aortocoronary bypass status	Z00-Z99	6.9e-05	2.01
Osteopenia, unspecified location	M00-M99	4.7e-10	3.32
Nonrheumatic mitral (valve) insufficiency	I00-I99	0.0086	1.56
Risk for falls	Z00-Z99	1.1e-17	6.99
Weight gain	R00-R99	6.9e-14	4.74
Need for pneumococcal vaccine	Z00-Z99	2.5e-10	3.4
Electrolyte and fluid disorders not elsewhere classified	E00-E90	1.2e-05	2.17
Gouty arthropathy	M00-M99	0.0053	1.61
Weight loss, unintentional	R00-R99	1.7e-11	3.84
Embolism and thrombosis of unspecified site	I00-I99	0.00011	1.98
Ventricular premature depolarization	I00-I99	5.7e-05	2.04
Allergic rhinitis, unspecified	J00-J99	8.3e-12	3.96
Cerebrovascular accident (CVA), unspecified mechanism (HCC)	I00-I99	8.3e-12	3.96
Chronic obstructive pulmonary disease with (acute) exacerbation (HCC)	J00-J99	0.0034	1.65
Acute kidney failure with tubular necrosis (HCC)	N00-N99	0.06	1.37
Severe sepsis		0.2	1.24
Other specified hypothyroidism	E00-E90	1.7e-08	2.9
Rectal bleeding	K00-K93	5e-10	3.35
Thyroid nodule	E00-E90	0.0065	1.59
Right hip pain	M00-M99	3.4e-07	2.56
Other conjunctivitis	H00-H59	2.7e-14	5.03
Back pain, unspecified back location, unspecified back pain laterality, unspecified chronicity	M00-M99	9.7e-06	2.21
Fitting and adjustment of hearing aid	Z00-Z99	9.4e-10	3.27
Difficulty in walking, not elsewhere classified	R00-R99	1.7e-08	2.9
Stricture and stenosis of esophagus	K00-K93	0.079	1.34
DVT (deep venous thrombosis) (HCC)	I00-I99	2.1e-07	2.61
Peripheral retinal degeneration, unspecified	H00-H59	9.7e-06	2.21
Elevated PSA	R00-R99	2e-05	2.14
Snoring	R00-R99	1.4e-10	3.53
Encounter for fitting and adjustment of other gastrointestinal appliance and device	Z00-Z99	0.009	1.57
FriedlÃ¤nder's bacillus infection in conditions classified elsewhere and of unspecified site		9e-05	2.01
Musculoskeletal pain	M00-M99	1.9e-08	2.92
Other specified iron deficiency anemias	D50-D89	6.2e-14	4.95
Dysphonia	R00-R99	0.05	1.39
Postnasal drip	R00-R99	9.5e-07	2.47
Supraventricular premature beats	I00-I99	1.1e-05	2.22
Polypharmacy	Z00-Z99	3.9e-12	4.15
Care Involving Other Specified Rehabilitation Procedure		0.00031	1.89
Closed fracture of pubis (HCC)	S00-T98	5.4e-10	3.39
Contusion of scalp, initial encounter	S00-T98	3.6e-11	3.78
Encounter for change or removal of nonsurgical wound dressing	Z00-Z99	8.4e-12	4.02
Dermatitis due to drugs and medicines taken internally	L00-L99	0.14	1.28
Vaginal prolapse	N00-N99	0.00031	1.89
Acute venous embolism and thrombosis of unspecified deep vessels of lower extremity	I00-I99	0.00054	1.83
Hearing loss, unspecified laterality	H60-H95	6.2e-14	4.95
Other hemorrhoids	K00-K93	2.3e-05	2.14
Incipient senile cataract	H00-H59	0.0025	1.69
Pain in right foot	M00-M99	1.5e-06	2.43
Degeneration of intervertebral disc, site unspecified	I00-I99	2.8e-10	3.48
Lumbar stenosis	M00-M99	0.00023	1.92
Attention to surgical dressings and sutures		8.9e-08	2.74
Skin cancer	C00-D48	4.6e-05	2.07
Pleurodynia	R00-R99	1.4e-10	3.57
Acute bronchitis and bronchiolitis		3.5e-08	2.88
Other left bundle branch block	I00-I99	0.096	1.33
Memory problem	R00-R99	1.3e-19	9.75
Overactive thyroid gland		1.6e-07	2.69
Illness, unspecified	R00-R99	1.6e-07	2.69
Obstructive chronic bronchitis without exacerbation (HCC)	J00-J99	0.03	1.45
Personal history of other venous thrombosis and embolism	Z00-Z99	3.5e-08	2.88
Other disorders of neurohypophysis	E00-E90	0.0068	1.6
Other physical therapy	I00-I99	8.4e-12	4.09
Tuberculosis	A00-B99	0.015	1.52
Personal history of malignant neoplasm of bladder	Z00-Z99	0.85	1.04
Spondylosis of unspecified site without mention of myelopathy	M00-M99	1.2e-08	3.01
Other nonrheumatic aortic valve disorders	I00-I99	0.00062	1.83
Myogenic ptosis	H00-H59	0.0017	1.73
Esophagitis, unspecified	K00-K93	0.012	1.54
Accidental fall	V01-Y98	7.8e-13	4.53
Acute on chronic diastolic (congestive) heart failure (HCC)	I00-I99	0.12	1.31
Diseases of tricuspid valve	I00-I99	0.15	1.28
Cystitis, unspecified	N00-N99	4.3e-05	2.11
Aftercare following joint replacement surgery	Z00-Z99	4.3e-05	2.11
Persistent atrial fibrillation	I00-I99	2.9e-06	2.39
Malignant neoplasm of breast (female), unspecified site	C00-D48	0.0025	1.7
Abnormal finding of blood chemistry, unspecified	R00-R99	7.7e-07	2.54
Type 2 diabetes mellitus with diabetic neuropathy, unspecified (HCC)	E00-E90	7.8e-11	3.78
Type II or unspecified type diabetes mellitus with peripheral circulatory disorders, not stated as uncontrolled(250.70)	E00-E90	2.9e-06	2.39
Need for shingles vaccine	Z00-Z99	3.8e-11	3.9
Chronic obstructive pulmonary disease, unspecified COPD type (HCC)	J00-J99	4.8e-07	2.59
Special screening for other specified conditions(V82.89)	Z00-Z99	7.2e-09	3.11
Overweight	E00-E90	3.9e-08	2.9
Unspecified place in hospital as the place of occurrence of the external cause	V01-Y98	0.0062	1.61
Other and combined forms of senile cataract	H00-H59	2.1e-09	3.28
Coronary artery disease involving native coronary artery without angina pectoris	I00-I99	1.3e-08	3.04
Elevated troponin	R00-R99	4.8e-07	2.59
Need for prophylactic vaccination and inoculation against other viral diseases(V04.89)	Z00-Z99	1.1e-09	3.37
Glucose intolerance (impaired glucose tolerance)	R00-R99	3.9e-09	3.19
Effusion of lower leg joint	M00-M99	1.3e-08	3.04
Polyneuropathy in diabetes (HCC)	E00-E90	0.0032	1.68
Hereditary corneal dystrophy, unspecified	H00-H59	0.00022	1.94
Thrombosis, deep-vein		0.02	1.5
Other staphylococcus infection in conditions classified elsewhere and of unspecified site	A00-B99	0.0008	1.83
Personal history of irradiation	Z00-Z99	0.25	1.22
Toxic diffuse goiter without mention of thyrotoxic crisis or storm	E00-E90	2e-07	2.72
Other specified circulatory system disorders	I00-I99	1.4e-08	3.06
Brachial neuritis or radiculitis NOS	M00-M99	0.00046	1.88
Open wound of finger(s) , without mention of complication	S00-T98	1.6e-10	3.72
Renal failure, unspecified	N00-N99	0.18	0.81
DOE (dyspnea on exertion)	R00-R99	4.9e-05	2.11
Plantar fascial fibromatosis	M00-M99	1.6e-05	2.23
Melanoma (HCC)	C00-D48	0.28	1.21
Chronic pain	G00-G99	2e-07	2.72
Postsurgical percutaneous transluminal coronary angioplasty status	Z00-Z99	0.044	1.42
Localized swelling, mass and lump, head	R00-R99	2.3e-09	3.31
Impaired glucose tolerance test	R00-R99	3.3e-06	2.4
Dietary surveillance and counseling	Z00-Z99	2.4e-08	2.99
Neuropathy peripheral		8.6e-07	2.55
Varicose veins of lower extremities with inflammation	I00-I99	4.9e-05	2.11
Unspecified vertiginous syndromes and labyrinthine disorders	H60-H95	0.0018	1.75
Gastrostomy status (HCC)	Z00-Z99	0.00061	1.85
Personal history of tuberculosis	Z00-Z99	0.035	1.45
Adhesive capsulitis of shoulder	M00-M99	1.9e-05	2.23
Personal history of antineoplastic chemotherapy	Z00-Z99	0.072	0.75
Dysphagia, late effect of cerebrovascular disease	I00-I99	8e-08	2.87
Unspecified symptoms and signs involving the genitourinary system	R00-R99	9.7e-07	2.56
Hematoma	S00-T98	1.5e-06	2.51
Abnormal finding of blood chemistry	R00-R99	1.3e-09	3.45
Pressure ulcer, heel	L00-L99	2.6e-16	7.1
Personal history of traumatic fracture	Z00-Z99	3.7e-07	2.68
Proteus (mirabilis) (morganii) infection in conditions classified elsewhere and of unspecified site	A00-B99	7.9e-05	2.08
Other eczema	L00-L99	0.00069	1.85
Knee joint replacement by other means	Z00-Z99	5.6e-06	2.36
CVA (cerebral vascular accident) (HCC)	I00-I99	5.6e-06	2.36
Hyperthyroidism	E00-E90	3.7e-06	2.41
Unspecified inflammatory and toxic neuropathy		0.00015	2.01
Hearing impairment	H60-H95	1.7e-19	10.98
Disorders of phosphorus metabolism	E00-E90	0.27	1.21
Other hypoglycemia	E00-E90	9.7e-07	2.56
Incontinence, urge		1.1e-13	5.25
Spasm of muscle	M00-M99	9.7e-07	2.56
Other gastritis	K00-K93	0.00045	1.91
Astigmatism, unspecified	H00-H59	0.00013	2.04
Anemia in chronic kidney disease(285.21)	N00-N99, D50-D89	0.0014	1.79
Hallucinations, unspecified	R00-R99	6.4e-13	4.94
Medication management	Z00-Z99	2.6e-13	5.16
Unspecified deficiency anemia	D50-D89	0.063	1.39
OSA on CPAP	G00-G99, Z00-Z99	6.8e-07	2.63
Other specified disorders of biliary tract	K00-K93	1	1
Neoplasm of unspecified nature of bone, soft tissue, and skin	C00-D48	0.0059	1.64
Osteoarthritis, multiple sites	M00-M99	5.8e-18	9.13
Unspecified paranoid state	F00-F99	1.6e-18	9.89
Violence, domestic		3.1e-05	2.19
Unspecified chronic bronchitis (HCC)	J00-J99	0.00079	1.85
Mitral valve insufficiency and aortic valve insufficiency	I00-I99	0.00033	1.94
SBO (small bowel obstruction) (HCC)	K00-K93	0.00068	1.88
Keratoderma, acquired	L00-L99	2.8e-07	2.77
Cellulitis and abscess of unspecified site	L00-L99	1.7e-07	2.84
Goiter, unspecified	E00-E90	7.3e-05	2.12
Abnormal electroencephalogram (EEG)	R00-R99	1.8e-11	4.32
Bipolar disorder, unspecified (HCC)	F00-F99	1.4e-09	3.53
Stenosis, aortic		3.2e-08	3.07
Pseudoexfoliation of lens capsule	H00-H59	4.7e-06	2.43
Acute kidney injury (HCC)	N00-N99	7.2e-06	2.38
CAP (community acquired pneumonia)	J00-J99	2.8e-09	3.43
Issue of repeat prescriptions	Z00-Z99	2.8e-07	2.77
Internal hemorrhoids with other complication	K00-K93	3.2e-08	3.07
Pressure ulcer, buttock(707.05)		3.5e-12	4.66
Glaucoma suspect of both eyes	H00-H59	2.4e-05	2.24
Paralytic ileus (HCC)	K00-K93	0.76	1.06
Injury, other and unspecified, elbow, forearm, and wrist	S00-T98	2.4e-13	5.3
Meningioma (HCC)	C00-D48	0.00012	2.08
Cellulitis and abscess of trunk	L00-L99	0.00032	1.97
Diffuse cystic mastopathy	N00-N99	0.03	1.48
Other disorders of lung	J00-J99	0.0093	1.61
Ulcer	I00-I99	0.0014	1.81
Other specified peripheral vascular diseases		1.1e-07	2.94
Chronic hepatitis C without mention of hepatic coma	A00-B99	0.98	1.02
Spontaneous ecchymoses	R00-R99	1.9e-08	3.18
Other reduced mobility	Z00-Z99	1.1e-14	6.37
Conjunctivitis	H00-H59	1e-08	3.27
Other corneal deposits associated with metabolic disorders		1.1e-07	2.94
Iron deficiency anemia	D50-D89	2.8e-05	2.24
Laceration without foreign body of scalp, initial encounter	S00-T98	8.5e-11	4.09
Impaired glucose tolerance (oral)	R00-R99	6.1e-08	3.01
Incontinence of urine	R00-R99	3.8e-15	6.74
Chronic pain syndrome	G00-G99	2.9e-09	3.47
Psychophysical visual disturbances	H00-H59	3.8e-17	8.82
Contusion of hip	S00-T98	6.1e-08	3.01
Cystoid macular degeneration	H00-H59	0.00032	1.97
Bronchiectasis without acute exacerbation (HCC)	J00-J99	0.042	1.45
Tachypnea, not elsewhere classified	R00-R99	8.5e-07	2.66
Personal history of (healed) traumatic fracture	Z00-Z99	1.5e-09	3.58
Lung nodule	R00-R99	6.1e-08	3.01
Malignant neoplasm of colon, unspecified site	C00-D48	0.68	1.09
Prostatitis, unspecified	N00-N99	5.6e-09	3.37
Leg swelling	M00-M99	5.3e-06	2.43
Allergic rhinitis due to pollen	J00-J99	5.2e-07	2.73
Personal history of skin cancer	Z00-Z99	4e-05	2.2
Closed fracture of unspecified part of upper end of humerus	S00-T98	1.5e-09	3.58
Septicemia due to Escherichia coli (E. coli)(038.42)	A00-B99	0.00089	1.87
Senile dementia with delirium (HCC)	F00-F99	2.7e-17	9.39
Herpes simplex without mention of complication	A00-B99	1.4e-05	2.34
Ventral hernia, unspecified, without mention of obstruction or gangrene	K00-K93	0.00019	2.04
Screening for breast cancer	Z00-Z99	3.4e-07	2.81
Personal history of pulmonary embolism	Z00-Z99	6.6e-05	2.16
Unspecified abnormal findings in urine	R00-R99	7.3e-14	5.93
Cataract extraction status, right eye	Z00-Z99	2.1e-08	3.21
Influenza with other respiratory manifestations	J00-J99	2.1e-08	3.21
Exostosis of unspecified site	M00-M99	3.4e-07	2.81
Pain, leg		9.5e-07	2.68
Other specified disorders of nose and nasal sinuses	J00-J99	0.00013	2.08
Intertrigo	L00-L99	3.8e-08	3.12
Other specified diseases of hair and hair follicles	L00-L99	0.0043	1.7
Leiomyoma of uterus, unspecified	C00-D48	0.37	1.18
Other specified bacterial agents as the cause of diseases classified elsewhere	A00-B99	3.8e-08	3.12
Ataxia	R00-R99	1.5e-06	2.61
Other specified disorders of kidney and ureter	N00-N99	0.002	1.78
Family history of malignant neoplasm of breast	Z00-Z99	0.033	1.48
Degeneration of thoracic or thoracolumbar intervertebral disc	I00-I99	0.0026	1.75
Other abnormal findings on diagnostic imaging of central nervous system	R00-R99	6e-06	2.44
Venous insufficiency (chronic) (peripheral)	I00-I99	0.00019	2.04
Family history of stroke	Z00-Z99	5.9e-09	3.41
Observation following other accident	Z00-Z99	5.9e-09	3.41
Other symptoms involving head and neck(784.99)	R00-R99	0.00013	2.08
Other Specified Disorders of Intestine		0.00067	1.9
Cramp and spasm	R00-R99	3.8e-08	3.12
Syncope, near	R00-R99	3.4e-07	2.81
Peripheral vascular disease (HCC)	I00-I99	1.5e-06	2.61
Closed fracture of unspecified part of radius (alone)	S00-T98	1.2e-08	3.35
Candidiasis of mouth	A00-B99	0.43	1.16
Bilateral primary osteoarthritis of hip	M00-M99	8.5e-11	4.25
Wrist fracture	S00-T98	6.4e-07	2.76
Contusion of other part of head, initial encounter	S00-T98	3.8e-11	4.42
Elevated BUN	R00-R99	1.1e-06	2.69
Cataract extraction status, left eye	Z00-Z99	1.3e-07	2.99
Malnutrition of moderate degree (HCC)	E00-E90	4.6e-13	5.53
Atrial premature depolarization	I00-I99	6.8e-06	2.45
Gait difficulty	R00-R99	1.2e-12	5.26
Abnormal findings on diagnostic imaging of other parts of digestive tract	R00-R99	6.8e-06	2.45
Hematoma complicating a procedure	I00-I99	0.41	0.87
Gastritis	K00-K93	0.0003	2.01
Chronic ulcer of other specified sites		2.2e-07	2.91
Other specified aplastic anemias		0.1	0.76
Sicca syndrome (HCC)	M00-M99	0.22	1.25
Impacted cerumen, left ear	H60-H95	6.4e-14	6.14
Pneumonia due to other specified organism	J00-J99	1.7e-13	5.82
Other specified disease of white blood cells	D50-D89	1.9e-06	2.64
Acute cholecystitis	K00-K93	7.7e-06	2.46
Laceration without foreign body of other part of head, initial encounter	S00-T98	1.6e-11	4.72
CKD (chronic kidney disease) stage 4, GFR 15-29 ml/min (HCC)	N00-N99	0.00018	2.08
Fall at home, initial encounter	V01-Y98	5.4e-14	6.39
Other chronic allergic conjunctivitis	H00-H59	0.00012	2.12
Cholangitis	K00-K93	0.47	1.15
Rash and nonspecific skin eruption	R00-R99	1.8e-05	2.36
Visual hallucinations	R00-R99	2e-15	7.76
Vitamin D insufficiency	E00-E90	2.7e-12	5.17
Pressure ulcer, unspecified stage(707.20)	L00-L99	4e-10	4.02
Pain, shoulder		0.0034	1.75
Type 2 diabetes mellitus with unspecified complications (HCC)	E00-E90	7.7e-06	2.46
Closed fracture of dorsal (thoracic) vertebra without mention of spinal cord injury	S00-T98	0.002	1.8
Chronic back pain	M00-M99, G00-G99	0.00034	2.01
Benign hypertensive kidney disease with chronic kidney disease stage V or end stage renal disease (HCC)	I00-I99	0.0034	1.75
Cellulitis, unspecified	L00-L99	2.7e-12	5.17
Osteoarthritis, unspecified osteoarthritis type, unspecified site	M00-M99	4.6e-16	8.88
Noninfective gastroenteritis and colitis, unspecified	K00-K93	1.5e-07	3.04
Injury, other and unspecified, shoulder and upper arm	S00-T98	1.5e-07	3.04
Body mass index between 19-24, adult	I00-I99	5.6e-06	2.53
Preglaucoma, unspecified, bilateral	H00-H59	6.8e-05	2.22
Fall, sequela	V01-Y98	4.6e-14	6.66
Astigmatism	H00-H59	7e-09	3.55
Hiatal hernia	K00-K93	0.015	1.59
Mixed incontinence	N00-N99	4.7e-07	2.88
Hypersomnia, unspecified	G00-G99	1.3e-16	9.69
Angina pectoris		0.0002	2.08
Carcinoma in situ of breast	C00-D48	0.46	1.15
Calculus of gallbladder without cholecystitis without obstruction	K00-K93	0.047	1.45
Unspecified arthropathy, lower leg	I00-I99	7.9e-07	2.8
Urine volume increased		8.7e-06	2.47
Fever, unspecified fever cause	R00-R99	1.3e-13	6.27
Rhabdomyolysis	M00-M99	1.4e-05	2.42
Type I (juvenile type) diabetes mellitus with ophthalmic manifestations, not stated as uncontrolled(250.51)	E00-E90	6.8e-05	2.22
Muscular wasting and disuse atrophy, not elsewhere classified	M00-M99	2.2e-06	2.66
GI bleed	K00-K93	0.008	1.66
Cataract surgery		2.1e-05	2.36
Myalgia	M00-M99	5.6e-06	2.53
Pseudomonas infection in conditions classified elsewhere and of unspecified site	A00-B99	0.0063	1.69
Acute conjunctivitis, unspecified	H00-H59	9.3e-08	3.16
Chronic maxillary sinusitis	J00-J99	0.00032	2.05
Right knee pain	M00-M99	3.9e-06	2.61
Anemia, unspecified anemia type	D50-D89	9.9e-06	2.48
Difficulty in walking	R00-R99	1.8e-10	4.35
Congestive heart failure (HCC)	I00-I99	0.0015	1.86
Loose stools	R00-R99	5.8e-12	5.22
Seasonal allergies	J00-J99	8.8e-07	2.82
Acute pancreatitis	K00-K93	0.98	0.99
CVA (cerebral infarction)	I00-I99	2.4e-06	2.68
Nonspecific abnormal findings on radiological and examination of breast		0.026	1.53
Need for vaccination for Strep pneumoniae	Z00-Z99	8.6e-13	5.81
Blocked artery in neck		0.0011	1.9
Urticaria, unspecified	L00-L99	7.8e-05	2.22
Vaccine for streptococcus pneumoniae and influenza	Z00-Z99	8.6e-10	4.02
Unspecified nontoxic nodular goiter	E00-E90	2.4e-06	2.68
Laceration of scalp	S00-T98	2.3e-12	5.5
NSTEMI (non-ST elevated myocardial infarction) (HCC)	I00-I99	0.0072	1.68
Lethargy	R00-R99	1.4e-11	4.98
Hip fracture (HCC)	S00-T98	3.4e-11	4.75
Contusion of chest wall	S00-T98	2.3e-05	2.37
Medically complex patient	Z00-Z99	3.4e-11	4.75
Type 2 diabetes mellitus (HCC)	E00-E90	0.00032	2.05
Tubulo-interstitial nephritis, not specified as acute or chronic	N00-N99	1.4e-11	4.98
Chronic venous hypertension without complications	I00-I99	2.7e-13	6.41
Ventricular tachycardia (HCC)	I00-I99	0.035	1.5
Fall from bed, initial encounter	V01-Y98	8.5e-16	9.32
Impacted cerumen of right ear	H60-H95	2.7e-13	6.41
Alkalosis	E00-E90	0.75	1.07
Enthesopathy of knee, unspecified	M00-M99	1.5e-08	3.53
Cholecystitis	K00-K93	4e-05	2.33
Hospital discharge follow-up	Z00-Z99	9.7e-07	2.84
Pressure ulcer, stage I(707.21)		7.5e-13	6.03
Peptic ulcer	K00-K93	4e-05	2.33
Primary osteoarthritis of both knees	M00-M99	5.3e-12	5.39
Encounter for long-term (current) use of steroids	I00-I99	0.61	1.11
Xerosis of skin	L00-L99	7.6e-09	3.66
Altered mental state	R00-R99	2.9e-15	8.54
Lack of expected normal physiological development in childhood		2.9e-08	3.41
Cervical spondylosis with myelopathy	M00-M99	0.0023	1.83
Pernicious anemia	D50-D89	1.5e-08	3.53
Nonspecific abnormal results of pulmonary system function study	R00-R99	0.98	0.99
Diabetes mellitus type 2 without retinopathy (HCC)	E00-E90	7.6e-09	3.66
Malignant neoplasm of rectosigmoid junction (HCC)	C00-D48	0.42	1.17
Malignant neoplasm of upper lobe, bronchus or lung	C00-D48	0.0065	0.64
Need for immunization against influenza	Z00-Z99	2.7e-13	6.41
Infectious encephalopathy	G00-G99, A00-B99	1.3e-11	5.12
Malignant neoplasm of bronchus and lung, unspecified		2e-06	0.48
Neoplasm related pain (acute) (chronic)	G00-G99	0.055	0.72
Personal history of other mental and behavioral disorders	Z00-Z99	7.6e-09	3.66
Nonspecific abnormal results of function study of kidney	R00-R99	0.00081	1.97
Acute pulmonary edema (HCC)	J00-J99	0.12	1.35
Cirrhosis of liver without mention of alcohol	K00-K93	0.0016	0.6
Chronic glomerulonephritis with unspecified pathological lesion in kidney	N00-N99	0.039	1.5
Other closed transcervical fracture of femur	S00-T98	2.3e-13	6.7
Unspecified fall, sequela	V01-Y98	6.1e-16	10.05
Colon cancer (HCC)	C00-D48	0.14	1.34
Unspecified right bundle-branch block	I00-I99	0.0001	2.23
Encounter for examination and observation for unspecified reason	Z00-Z99	3.5e-07	3.04
Falls, initial encounter	V01-Y98	2.4e-14	7.73
Other specified erythematous conditions	L00-L99	0.0034	1.79
Failure, renal		0.22	1.27
Generalized abdominal pain	R00-R99	0.00015	2.18
Communicating hydrocephalus (HCC)	G00-G99	3.1e-08	3.46
Atherosclerosis of native arteries of the extremities with ulceration (HCC)	I00-I99	0.00081	1.97
Hypoglycemia	E00-E90	1.8e-06	2.79
Subdural hemorrhage following injury, without mention of open intracranial wound, unspecified state of consciousness	S00-T98	1.9e-09	4.02
Gastric ulcer, unspecified as acute or chronic, without mention of hemorrhage or perforation, without mention of obstruction		4.6e-05	2.33
Presence of prosthetic heart valve	Z00-Z99	0.0045	1.76
Hypertensive chronic kidney disease with stage 5 chronic kidney disease or end stage renal disease (HCC)	I00-I99	0.0045	1.76
Abrasion or friction burn of face, neck, and scalp except eye, without mention of infection	I00-I99	3.1e-08	3.46
Eyes dry		1.1e-06	2.87
Anxiety disorder	F00-F99	1.2e-11	5.29
Abrasion or friction burn of other, multiple, and unspecified sites, without mention of infection	I00-I99	3.9e-09	3.86
Paresthesia of skin	R00-R99	7.9e-06	2.57
Other specified diseases of nail		1.1e-06	2.87
Atypical chest pain	R00-R99	3e-05	2.39
Difficulty in walking(719.7)		1.6e-08	3.59
Primary osteoarthritis of left knee	M00-M99	1.6e-08	3.59
Hypertensive urgency	I00-I99	1.3e-05	2.51
Hernia	K00-K93	6.8e-07	2.98
Pressure ulcer, unspecified site(707.00)	L00-L99	3.8e-10	4.47
Unspecified nonpsychotic mental disorder	F00-F99	1.7e-10	4.69
Other iron deficiency anemia	D50-D89	0.00017	2.18
Colon polyps	K00-K93	3.9e-07	3.07
Polymyalgia rheumatica (HCC)	M00-M99	0.016	1.61
Imbalance	R00-R99	7e-11	4.92
Diabetes mellitus type 2 in nonobese (HCC)	E00-E90	4e-09	3.94
Seborrhea capitis	L00-L99	0.00017	2.18
Right shoulder pain	M00-M99	3.4e-06	2.73
Shock, unspecified (HCC)	R00-R99	0.0084	1.69
Anemia in neoplastic disease	D50-D89	0.14	0.77
Obstruction of bile duct	K00-K93	0.041	0.7
Septic shock (HCC)	A00-B99, R00-R99	0.073	1.42
Pulmonary embolism (HCC)	I00-I99	3.4e-05	2.4
Disorders of sacrum	M00-M99	3.4e-05	2.4
Preop testing	Z00-Z99	0.65	1.1
Abdominal pain, left upper quadrant	R00-R99	0.00093	1.97
Insufficiency, venous		1.6e-12	6.15
Proteinuria, unspecified	R00-R99	0.00017	2.18
Injury of face and neck	S00-T98	8.6e-10	4.28
Monoclonal paraproteinemia	C00-D48	7.8e-05	2.29
Mechanical complication of internal orthopedic device, implant, graft		0.15	1.33
Erectile dysfunction	N00-N99	0.00017	2.18
Aftercare for healing traumatic fracture of hip	S00-T98	2.8e-11	5.18
Hemorrhage, unspecified	R00-R99	1.4e-05	2.52
Pre-diabetes	R00-R99	1.2e-06	2.89
Encounter for screening for osteoporosis	Z00-Z99	2.2e-05	2.46
Other speech disturbance(784.59)	R00-R99	1.6e-08	3.64
Chronic kidney disease, stage II (mild)	N00-N99	1.2e-07	3.28
Major depressive disorder, recurrent, unspecified (HCC)	F00-F99	1.9e-13	7.03
Atrioventricular block, first degree	I00-I99	8.9e-06	2.59
Osteoarthrosis, localized, primary, shoulder region	M00-M99	5.9e-05	2.35
Nontoxic single thyroid nodule	E00-E90	0.012	1.66
Other specified disorders of bone density and structure, other site	M00-M99	1.7e-08	3.71
Frequent falls	R00-R99	4.6e-13	6.89
Other edema		8.9e-05	2.29
Coronary atherosclerosis of unspecified type of bypass graft(414.05)	I00-I99	0.0034	1.82
Calculus of ureter	N00-N99	0.00056	2.05
Other visual disturbances	H00-H59	1.3e-07	3.32
Retention of urine	R00-R99	1.6e-05	2.53
Other disorders of muscle, ligament, and fascia		1e-05	2.6
Atherosclerosis of renal artery (HCC)	I00-I99	0.65	1.1
Edema, unspecified type	R00-R99	8.5e-10	4.38
Nonrheumatic aortic (valve) insufficiency	I00-I99	2.5e-05	2.47
Bilateral leg edema	R00-R99	1.9e-09	4.19
Cognitive deficits, late effect of cerebrovascular disease	I00-I99	2.6e-11	5.36
Dependent relative needing care at home	Z00-Z99	1.3e-12	6.43
Migraine, unspecified, without mention of intractable migraine without mention of status migrainosus	G00-G99	0.0058	1.75
Unsteady gait	R00-R99	8.5e-10	4.38
Chronic kidney disease, stage 2 (mild)	N00-N99	2.3e-07	3.21
Sprain of neck	S00-T98	0.00028	2.14
Spondylolisthesis	M00-M99	0.0045	1.78
Frontotemporal dementia		1.4e-14	8.77
Acute on chronic combined systolic (congestive) and diastolic (congestive) heart failure (HCC)	I00-I99	0.13	1.35
Calculus of gallbladder without mention of cholecystitis or obstruction	K00-K93	0.081	1.41
Lentigo	L00-L99	8.9e-05	2.29
Other plastic surgery for unacceptable cosmetic appearance	Z00-Z99	0.48	1.16
Family history of epilepsy and other diseases of the nervous system	Z00-Z99	4.6e-13	6.89
Posterior subcapsular polar senile cataract	H00-H59	0.0034	1.82
Type II or unspecified type diabetes mellitus without mention of complication, uncontrolled	E00-E90	3.9e-05	2.41
Polyneuropathy in diabetes(357.2)	E00-E90	4e-09	4.02
Contusion of knee	S00-T98	1e-05	2.6
BCC (basal cell carcinoma of skin)	C00-D48	0.00045	2.09
Exposure to other specified factors, initial encounter	V01-Y98	1.3e-07	3.37
Other cerebrovascular disease	I00-I99	0.00015	2.24
Polyosteoarthritis, unspecified	M00-M99	3.6e-08	3.63
Malignant neoplasm of corpus uteri, except isthmus (HCC)	C00-D48	0.79	0.94
Family history of malignant neoplasm of digestive organs	Z00-Z99	0.00089	2.01
Leg edema	R00-R99	6.9e-06	2.69
Presence of right artificial hip joint	Z00-Z99	0.00045	2.09
Fall resulting in striking against other object	V01-Y98	3.6e-08	3.63
Localized osteoarthrosis not specified whether primary or secondary, shoulder region	M00-M99	1.1e-05	2.62
Other fall on same level, initial encounter	V01-Y98	1.3e-07	3.37
Acute respiratory failure, unspecified whether with hypoxia or hypercapnia (HCC)	J00-J99	0.091	1.41
Other second degree atrioventricular block	I00-I99	1.4e-06	2.95
Cellulitis and abscess of upper arm and forearm	I00-I99	0.00045	2.09
Dependence on respirator (ventilator) status (HCC)	Z00-Z99	0.077	1.43
Chronic anticoagulation	Z00-Z99	6.7e-05	2.36
Lightheadedness	R00-R99	0.00022	2.19
Unspecified hypertrophic and atrophic conditions of skin		0.0066	1.74
Polyp of colon	K00-K93	0.00089	2.01
Phlebitis and thrombophlebitis of other deep vessels of lower extremities	I00-I99	0.00015	2.24
Fall at home	V01-Y98	4.1e-09	4.1
Caregiver stress	Z00-Z99	1e-14	9.45
Cholelithiasis	K00-K93	0.0039	1.81
Abscess	L00-L99	0.00022	2.19
Leg cramps	R00-R99	1.1e-05	2.62
Other chronic dermatitis due to solar radiation	L00-L99	0.0017	1.92
Anxiety, dissociative and somatoform disorders		1.1e-05	2.62
Abrasion	S00-T98	2.5e-07	3.25
Pruritus of genital organs	L00-L99	0.00015	2.24
Contusion of multiple sites, not elsewhere classified	S00-T98	7.4e-08	3.55
Abnormal sputum	R00-R99	0.00025	2.2
Pulmonary fibrosis, unspecified (HCC)	J00-J99	0.001	2.01
Lumbar spinal stenosis	M00-M99	0.00036	2.15
Blood pressure, high		7.6e-05	2.37
Encounter for adjustment and management of other part of cardiac pacemaker	Z00-Z99	8.9e-07	3.08
Age-related nuclear cataract, left eye	H00-H59	2e-05	2.56
Unspecified adjustment reaction	F00-F99	0.0045	1.81
Nuclear sclerosis of both eyes	H00-H59	0.00011	2.31
Feeding difficulties and mismanagement	R00-R99	7.7e-06	2.71
High blood pressure	I00-I99	0.0059	1.77
Funct Digestive Dis NEC		3.7e-08	3.69
Unspecified diseases of blood and blood-forming organs	D50-D89	0.0045	1.81
Erythematosquamous dermatosis		0.019	1.62
Encounter for other orthopedic aftercare	Z00-Z99	0.012	1.68
Pedal edema	R00-R99	0.0076	1.74
Other disorders of phosphorus metabolism	E00-E90	0.0019	1.92
PPD negative	I00-I99	9.2e-13	7.11
Sensorineural hearing loss (SNHL) of both ears	H60-H95	5.5e-11	5.43
Impetigo	L00-L99	8.9e-07	3.08
Cellulitis and abscess of toe, unspecified	L00-L99	3.7e-08	3.69
Personal history of allergy to sulfonamides	Z00-Z99	0.0014	1.96
Joint pain	M00-M99	3.4e-10	4.86
Accidental fall on same level from slipping, tripping, or stumbling		4.6e-06	2.8
Unspecified disorder of muscle, ligament, and fascia	M00-M99	0.0059	1.77
Cherry angioma	I00-I99	0.0076	1.74
Complicated urinary tract infection	N00-N99	8.7e-09	4.02
Open wound of face, unspecified site, without mention of complication	S00-T98	9.7e-07	3.11
Urinary sys symptom NEC		3.6e-05	2.51
Acute atopic conjunctivitis	H00-H59	3.6e-05	2.51
Disturbance of salivary secretion	K00-K93	0.0016	1.96
Other esophagitis	K00-K93	0.027	1.58
Retinal vascular occlusion, unspecified	H00-H59	5.1e-06	2.82
History of breast cancer	Z00-Z99	1.4e-05	2.66
Scoliosis, unspecified	M00-M99	0.0029	1.88
Wrist, fracture		5.3e-07	3.23
Chalazion	H00-H59	0.069	1.45
Panic disorder without agoraphobia	F00-F99	1.7e-06	3.01
Nosocomial condition	V01-Y98	0.033	1.55
Other disorders of menstruation and other abnormal bleeding from female genital tract		0.11	1.39
Other and unspecified ovarian cyst	N00-N99	0.033	1.55
Closed fracture of surgical neck of humerus	S00-T98	7.7e-08	3.61
Synovitis and tenosynovitis, unspecified	M00-M99	0.00041	2.15
Benign hypertensive heart disease with heart failure (HCC)	I00-I99	0.033	1.55
Urinary obstruction	N00-N99	3.6e-05	2.51
Accidental fall from chair	V01-Y98	5.1e-06	2.82
Humerus fracture	S00-T98	3.8e-08	3.76
Gait disturbance	R00-R99	2.3e-12	6.95
Nonspecific (abnormal) findings on radiological and other examination of gastrointestinal tract	R00-R99	0.00059	2.1
Pleural effusion	J00-J99	0.25	1.27
Acute on chronic diastolic heart failure (HCC)	I00-I99	0.55	1.14
Colon polyp	K00-K93	0.00013	2.31
Ulcer of calf (HCC)	L00-L99	3.6e-05	2.51
Vitreous degeneration, bilateral	H00-H59	7.7e-08	3.61
Gallstones	K00-K93	2.3e-05	2.58
Cancer, colon (HCC)	C00-D48	0.0039	1.84
Gastric ulcer	K00-K93	2.9e-07	3.35
Other specified personal risk factors, not elsewhere classified	Z00-Z99	4e-09	4.3
Observation for suspected malignant neoplasm	Z00-Z99	0.014	1.67
Neoplasm of unspecified nature of respiratory system	C00-D48	0.62	0.9
Heart murmur	R00-R99	0.88	0.96
Presence of cerebrospinal fluid drainage device	Z00-Z99	3.6e-05	2.51
Nutritional anemia, unspecified	D50-D89	0.00029	2.2
Unspecified disorder of stomach and duodenum	K00-K93	0.00029	2.2
Community acquired pneumonia	J00-J99	7.7e-10	4.76
Unspecified local infection of skin and subcutaneous tissue	L00-L99	0.069	1.45
Encounter for fitting and adjustment of other devices related to nervous system and special senses	Z00-Z99	1.8e-09	4.52
Accidental poisoning by agents primarily affecting cardiovascular system		0.0016	1.96
Throat pain	R00-R99	0.00013	2.31

### Sheet: AlzConMFDiagnosisName
DiagnosisName	SigSex	Category	pvalue_F	OddsRatio_F	pvalue_M	OddsRatio_M
Unspecified essential hypertension	Significant (F and M)	I00-I99	6.1e-201	4.8	5.5e-47	2.03
Hypertension	Significant (F and M)	I00-I99	3.9e-216	5.84	7.7e-72	2.57
Urinary tract infection, site not specified	Significant (F and M)	N00-N99	6.1e-254	8.13	6.7e-84	3.86
Dementia in other diseases classified elsewhere without behavioral disturbance (HCC)	Significant (F and M)	F00-F99	5.4e-279	211.26	2.1e-269	96.17
Temperature	Significant (F and M)		4.4e-133	4.35	1.6e-24	1.81
Anemia, unspecified	Significant (F and M)	D50-D89	3.2e-142	5.34	4e-53	2.55
Chest pain, unspecified	Significant (F and M)	R00-R99	3.2e-141	5.44	3e-62	2.86
Memory loss	Significant (F and M)	R00-R99	1.1e-278	37.62	1.8e-265	23
Cough	Significant (F and M)	R00-R99	9.3e-134	5.74	1.6e-66	3.24
Other and unspecified hyperlipidemia	Significant (F and M)	E00-E90	2.3e-124	5.26	3.5e-55	2.68
Routine general medical examination at a health care facility	Significant (F and M)	Z00-Z99	1.1e-140	6.7	1.6e-66	3.58
Vaccination, influenza	Significant (F and M)		4e-170	9.93	2.2e-68	4.61
Benign essential hypertension	Significant (F and M)	I00-I99	5.6e-141	7.33	2e-60	3.6
No known drug allergy	Significant (F and M)	Z00-Z99	1.8e-112	5.37	1.5e-42	2.52
Essential (primary) hypertension	Significant (F and M)	I00-I99	5e-102	4.8	1.7e-42	2.5
Depression	Significant (F and M)	F00-F99	4e-161	10.81	7.9e-52	3.78
Osteoarthritis	Significant (F and M)	M00-M99	8e-110	5.61	5.4e-32	2.91
Do not resuscitate	Significant (F and M)	Z00-Z99	3.7e-130	7.4	4.6e-73	4.42
Need for prophylactic vaccination and inoculation against influenza	Significant (F and M)	Z00-Z99	9.9e-157	11.11	2.7e-71	5.06
Other persistent mental disorders due to conditions classified elsewhere	Significant (F and M)	F00-F99	5.9e-195	26.72	5.7e-169	20.97
Dizziness and giddiness	Significant (F and M)	R00-R99	8.5e-114	6.13	2.1e-57	3.48
Unspecified dementia without behavioral disturbance (HCC)	Significant (F and M)	F00-F99	2.7e-168	15.5	1.2e-158	14.72
Syncope and collapse	Significant (F and M)	R00-R99	1.7e-124	7.48	5.8e-64	3.62
Mild cognitive impairment, so stated	Significant (F and M)	G00-G99	1.1e-182	26.1	2.9e-236	26.75
Osteoporosis	Significant (F and M)	M00-M99	1.7e-110	6.5	5.2e-09	2.47
Depressive disorder, not elsewhere classified	Significant (F and M)	F00-F99	8.5e-126	8.42	5.2e-60	4.51
Senile dementia, uncomplicated (HCC)	Significant (F and M)	F00-F99	2.4e-196	80.72	1.6e-114	22.35
Other malaise and fatigue	Significant (F and M)	R00-R99	6.4e-93	5.3	1.3e-47	3.1
Hypothyroidism	Significant (F and M)	E00-E90	1.2e-78	4.46	1.5e-20	2.51
Osteoporosis, unspecified	Significant (F and M)	M00-M99	1.9e-100	6.09	2.8e-08	2.3
Diabetes mellitus (HCC)	Significant (F and M)	E00-E90	1.2e-60	3.53	4.9e-16	1.73
Atrial fibrillation (HCC)	Significant (F and M)	I00-I99	1.9e-60	3.55	4.2e-19	1.81
Loss of weight	Significant (F and M)	R00-R99	4.6e-131	10.69	1.2e-50	4.55
Pain in limb	Significant (F and M)	M00-M99	4.3e-88	5.38	1.5e-20	2.27
Dementia (HCC)	Significant (F and M)	F00-F99	2.1e-165	29.12	1.6e-140	18.63
Abnormality of gait	Significant (F and M)	R00-R99	9.4e-133	11.63	1.4e-93	6.78
Hyperlipidemia	Significant (F and M)	E00-E90	5.6e-100	6.55	7.2e-45	2.98
Dementia	Significant (F and M)		2.6e-176	59.39	5.1e-112	39.99
Shortness of breath	Significant (F and M)	R00-R99	1.8e-56	3.49	1.8e-23	2.06
Pure hypercholesterolemia	Significant (F and M)	E00-E90	4.8e-71	4.52	5e-20	1.94
Hyperlipidemia, unspecified	Significant (F and M)	E00-E90	2.7e-78	5.1	1.2e-37	2.65
Other chest pain	Significant (F and M)	R00-R99	2.2e-72	4.72	2.3e-27	2.49
Other specified counseling	Significant (F and M)	Z00-Z99	2e-113	10	4.1e-44	3.88
Acute kidney failure, unspecified (HCC)	Significant (F and M)	N00-N99	2.4e-57	3.83	5.2e-28	2.19
Abdominal pain, unspecified site	Significant (F and M)	R00-R99	4.1e-73	5.03	1.3e-28	2.76
Constipation, unspecified	Significant (F and M)	K00-K93	1.8e-86	6.52	8.2e-26	2.72
Occult blood in stool	Significant (F and M)		1.9e-78	5.74	6e-28	3.15
Other nonspecific abnormal finding of lung field	Significant (F and M)	R00-R99	2.7e-57	4.07	2e-34	2.55
Dementia, unspecified, without behavioral disturbance	Significant (F and M)	F00-F99	2e-131	25.39	2e-108	13.36
Edema	Significant (F and M)	R00-R99	7.2e-79	6.1	2.1e-21	2.4
Congestive heart failure, unspecified	Significant (F and M)	I00-I99	5.5e-52	3.75	7.4e-08	1.52
Lumbago	Significant (F and M)	M00-M99	1.6e-57	4.14	2.8e-16	2.16
Altered mental status	Significant (F and M)	R00-R99	8.9e-95	8.59	1.7e-72	5.26
Essential hypertension	Significant (F and M)	I00-I99	1.4e-73	5.65	6.1e-33	3.04
Encounter for immunization	Significant (F and M)	Z00-Z99	2.6e-98	9.5	2.1e-56	4.9
Rash and other nonspecific skin eruption	Significant (F and M)	R00-R99	6.6e-81	6.52	6.5e-36	3.37
Pneumonia, organism unspecified(486)	Significant (F and M)	J00-J99	2.1e-65	4.87	1.3e-26	2.41
Backache, unspecified	Significant (F and M)	M00-M99	4.7e-68	5.13	3.2e-25	2.76
Unspecified urinary incontinence	Significant (F and M)	R00-R99	5.3e-93	9.27	3.8e-76	6.54
General symptoms NEC	Significant (F and M)		7.6e-103	12.97	9e-60	7.6
Senile osteoporosis	Significant (F and M)	M00-M99	5.2e-88	8.67	1.9e-06	3.81
Disorder of bone and cartilage, unspecified	Significant (F and M)	M00-M99	2.2e-71	5.97	9.8e-09	2.04
Unspecified cataract	Significant (F and M)	H00-H59	2.2e-55	4.38	5e-22	2.51
Headache	Significant (F and M)	R00-R99	2e-69	5.84	1.7e-27	3.31
Esophageal reflux	Significant (F and M)	K00-K93	1.4e-45	3.75	3.2e-10	1.75
HTN (hypertension)	Significant (F and M)	I00-I99	3.8e-66	5.84	1.1e-23	2.42
Constipation	Significant (F and M)	K00-K93	3.9e-75	7.17	1.3e-32	3.67
Other dyspnea and respiratory abnormality	Significant (F and M)	R00-R99	3.7e-41	3.46	4.1e-17	2.04
Anemia	Significant (F and M)	D50-D89	2e-49	4.18	1.1e-21	2.38
Palpitations	Significant (F and M)	R00-R99	3.9e-53	4.57	6e-21	2.48
Vascular dementia, uncomplicated (HCC)	Significant (F and M)	F00-F99	1.3e-112	37.93	7.1e-112	27.4
Dehydration	Significant (F and M)	E00-E90	7.8e-68	6.64	5.2e-27	3.05
Other specified cardiac dysrhythmias(427.89)	Significant (F and M)	I00-I99	1.3e-49	4.39	5.7e-29	2.6
Mixed hyperlipidemia	Significant (F and M)	E00-E90	1.6e-53	4.79	3.3e-29	2.86
Abnormal electrocardiogram (ECG) (EKG)	Significant (F and M)	R00-R99	1.7e-58	5.37	8e-31	2.84
Diarrhea	Significant (F and M)	R00-R99	8.4e-53	4.8	1.4e-33	3.24
Arthritis	Significant (Females)	M00-M99	3.6e-46	4.19	0.00043	1.51
Abdominal pain	Significant (F and M)	R00-R99	2.8e-50	4.6	2.6e-21	2.64
Need for prophylactic vaccination against Streptococcus pneumoniae (pneumococcus)	Significant (F and M)	Z00-Z99	7.8e-78	9.42	1.5e-36	4.35
Dysphagia	Significant (F and M)	R00-R99	8.2e-62	6.16	9.8e-40	3.89
Weakness	Significant (F and M)	R00-R99	2e-56	5.45	1.9e-36	3.49
Colonoscopy	Significant (F and M)		4.9e-54	5.14	6.3e-25	2.67
Coronary atherosclerosis of native coronary artery	Significant (F and M)	I00-I99	6.3e-37	3.47	3.3e-12	1.66
Pain in joint, lower leg	Significant (F and M)	M00-M99	4.8e-51	4.85	5.6e-22	2.92
Pain in joint, pelvic region and thigh	Significant (F and M)	M00-M99	3e-56	5.66	3.9e-12	2.22
Insomnia, unspecified	Significant (F and M)	G00-G99	1e-59	6.23	1.5e-32	3.71
Senile nuclear sclerosis	Significant (F and M)	H00-H59	2.2e-46	4.53	2.5e-29	3.07
Urinary frequency	Significant (F and M)	R00-R99	1.1e-60	6.77	2.4e-35	3.74
Risk and functional assessment	Significant (F and M)	Z00-Z99	2.6e-85	16.34	2.2e-46	8.28
Hyposmolality and/or hyponatremia	Significant (F and M)	E00-E90	6.6e-44	4.45	2.1e-06	1.68
Altered mental status, unspecified	Significant (F and M)	R00-R99	3.6e-63	7.67	4e-51	5.02
Unspecified persistent mental disorders due to conditions classified elsewhere	Significant (F and M)	F00-F99	2.7e-92	29.74	2.1e-117	21.12
Fall	Significant (F and M)	V01-Y98	1.5e-66	8.77	1.6e-32	4.94
Abnormal weight loss	Significant (F and M)	R00-R99	3.8e-66	8.73	1.3e-26	3.93
Chronic kidney disease, unspecified	Significant (F and M)	N00-N99	8e-40	4.11	7.2e-20	2.1
Pneumonia	Significant (F and M)	J00-J99	1.2e-47	5.11	1.2e-22	2.54
Anxiety	Significant (F and M)	F00-F99	2.8e-54	6.19	7e-21	3.18
Cataract	Significant (F and M)	H00-H59	2.1e-45	4.91	4.8e-15	2.36
Cognitive impairment	Significant (F and M)	R00-R99	9.5e-83	20.08	8.2e-82	18.62
Weight loss	Significant (F and M)	R00-R99	5.4e-70	10.92	1.5e-33	4.95
Home accidents	Significant (F and M)		1.8e-56	6.9	1.6e-14	2.81
Encounter for general adult medical examination without abnormal findings	Significant (F and M)	Z00-Z99	1.3e-55	6.77	1.3e-30	3.79
Pain in joint, shoulder region	Significant (F and M)	M00-M99	7.4e-46	5.08	2.1e-14	2.54
Sensorineural hearing loss, bilateral	Significant (F and M)	H60-H95	6.1e-53	6.28	7.8e-34	3.78
Anorexia	Significant (F and M)	R00-R99	8.2e-55	6.7	3.8e-15	2.67
Advanced directives, counseling/discussion	Significant (F and M)	Z00-Z99	1.4e-77	16.29	8.6e-35	6.32
Age-related osteoporosis without current pathological fracture	Significant (F and M)	M00-M99	4e-45	5.03	3.1e-12	3.89
Other symptoms and signs involving cognitive functions and awareness	Significant (F and M)	R00-R99	5e-78	17.33	5e-88	14.67
Syncope	Significant (F and M)	R00-R99	1.6e-57	7.56	9.8e-31	3.72
Major depressive disorder, single episode, unspecified	Significant (F and M)	F00-F99	1.5e-60	8.39	2.1e-35	5.16
Pressure, intraocular	Significant (F and M)		1.1e-39	4.47	2.7e-05	1.59
Cervicalgia	Significant (F and M)	M00-M99	7.6e-42	4.78	1.7e-12	2.32
Adult failure to thrive	Significant (F and M)	R00-R99	6.9e-57	7.66	6.7e-27	4.07
Abnormal loss of weight and underweight	Significant (F and M)		1.1e-71	14.11	2.8e-16	4.04
Anxiety state, unspecified	Significant (F and M)	F00-F99	1.2e-52	6.7	2.2e-15	2.87
Dysphagia, unspecified	Significant (F and M)	R00-R99	1.7e-62	9.7	7.1e-39	3.99
Hypothyroidism, unspecified	Significant (F and M)	E00-E90	2.2e-45	5.41	3.2e-18	3.61
Impacted cerumen	Significant (F and M)	H60-H95	2e-60	9.05	2.1e-33	4.4
Osteoarthrosis involving, or with mention of more than one site, but not specified as generalized, multiple sites	Significant (F and M)	M00-M99	4.4e-66	11.39	1.9e-22	7.16
Hearing loss	Significant (F and M)	H60-H95	5.2e-60	9.01	3.3e-51	5.6
Vascular dementia without behavioral disturbance (HCC)	Significant (F and M)	F00-F99	3e-82	33.78	3e-88	33.82
Vitamin D deficiency	Significant (F and M)	E00-E90	1e-54	7.71	1.6e-21	3.78
Hypotension, unspecified	Significant (F and M)	I00-I99	1.5e-35	4.18	1.4e-13	2.02
Injury, other and unspecified, unspecified site	Significant (F and M)	S00-T98	6.4e-55	7.91	1.1e-14	3.16
Acute upper respiratory infections of unspecified site	Significant (F and M)	J00-J99	7.2e-45	5.65	8.7e-21	3.34
Nausea with vomiting	Significant (F and M)	R00-R99	6.8e-37	4.42	8.4e-08	2.16
Iron deficiency anemia, unspecified	Significant (F and M)	D50-D89	1.1e-41	5.17	6.6e-14	2.5
Need vaccination-viral disease	Significant (F and M)		2.8e-67	14.07	1.1e-20	4.15
Encounter for palliative care	Significant (F and M)	Z00-Z99	4.9e-19	2.57	4.2e-09	1.79
Healthcare maintenance	Significant (F and M)	Z00-Z99	4.9e-49	6.7	2.4e-24	3.51
Glaucoma	Significant (F and M)	H00-H59	4e-45	5.95	5e-15	2.53
Other amnesia	Significant (F and M)	R00-R99	6.6e-68	16.36	3.1e-56	12.47
Unspecified glaucoma	Significant (F and M)	H00-H59	3.7e-39	5.01	5.4e-20	2.86
Hematuria	Significant (F and M)	R00-R99	9e-33	4.14	3.7e-27	2.55
Dysuria	Significant (F and M)	R00-R99	9.6e-50	7.47	2.1e-17	3.77
Unspecified fall	Significant (F and M)	V01-Y98	7.8e-50	7.57	6e-33	5.68
Other alteration of consciousness	Significant (F and M)	R00-R99	7.3e-52	8.21	5.5e-39	4.42
Volume depletion	Significant (F and M)	E00-E90	4.4e-38	4.96	6.8e-13	2.46
Hypoxemia	Significant (F and M)	R00-R99	5.7e-27	3.46	7.4e-13	2.05
Other general symptoms(780.99)	Significant (F and M)	R00-R99	1.6e-67	18.74	5.7e-37	7.94
Other chronic pain	Significant (F and M)	G00-G99	4.2e-38	5	1e-10	2.3
Mild cognitive impairment	Significant (F and M)	G00-G99	1.3e-70	24.47	1.6e-90	25.38
Lens replaced by other means	Significant (F and M)	Z00-Z99	9.5e-33	4.21	4e-14	2.38
Hypopotassemia	Significant (Females)	E00-E90	6.5e-29	3.74	7e-05	1.7
Diverticulosis of colon (without mention of hemorrhage)	Significant (F and M)	K00-K93	1.5e-35	4.77	4.8e-15	2.38
Unspecified disorder of refraction and accommodation	Significant (F and M)	H00-H59	2.2e-32	4.3	1.2e-11	2.34
Other hyperlipidemia	Significant (F and M)	E00-E90	1.1e-38	5.36	9.8e-15	2.84
Unspecified disorder of kidney and ureter	Significant (F and M)	N00-N99	1.9e-24	3.33	5.7e-13	1.91
Cerebral atherosclerosis	Significant (F and M)	I00-I99	7.8e-52	9.62	5.4e-36	5.54
Unspecified hearing loss	Significant (F and M)	H60-H95	3.7e-44	6.88	1.3e-30	3.8
Unspecified vitamin D deficiency	Significant (F and M)	E00-E90	3.4e-48	8.25	9.5e-12	3.01
Asthma	Significant (Females)	J00-J99	7.5e-27	3.71	0.0002	1.56
Nonspecific abnormal electrocardiogram (ECG) (EKG)	Significant (F and M)	R00-R99	5.7e-39	5.77	4.3e-21	2.69
Tachycardia, unspecified	Significant (F and M)	R00-R99	3.4e-34	4.82	2.9e-09	2.01
Hypercholesterolemia	Significant (F and M)	E00-E90	2.5e-35	5.03	6.3e-18	2.8
GERD (gastroesophageal reflux disease)	Significant (F and M)	K00-K93	2.2e-32	4.55	1.5e-05	1.59
Other long term (current) drug therapy	Significant (F and M)	Z00-Z99	9.3e-38	5.55	5.2e-13	2.23
Cardiomegaly	Significant (F and M)	I00-I99	3.2e-24	3.41	1.8e-10	2.03
Unspecified fall, initial encounter	Significant (F and M)	V01-Y98	1.4e-44	7.38	4.1e-29	5.05
Presbyopia	Significant (F and M)	H00-H59	4.1e-33	4.7	2.4e-16	2.85
Other B-complex deficiencies	Significant (F and M)	E00-E90	2.4e-64	26.87	4.6e-32	8.33
Disorientation, unspecified	Significant (F and M)	R00-R99	1.9e-45	8.03	6.7e-38	5.25
Osteopenia	Significant (F and M)	M00-M99	6.9e-39	6.12	8.3e-08	3.94
Unspecified psychosis	Significant (F and M)	F00-F99	3.2e-54	13.15	4.8e-49	9.98
Coronary atherosclerosis of unspecified type of vessel, native or graft	Significant (F and M)	I00-I99	4.7e-26	3.78	1.9e-17	2
Unspecified hereditary and idiopathic peripheral neuropathy	Significant (F and M)	G00-G99	3.6e-38	6.11	6.3e-29	4.51
Dizziness	Significant (F and M)	R00-R99	1.4e-39	6.55	3.1e-16	3.28
Blood in stool	Significant (F and M)	K00-K93	5.1e-31	4.62	1.7e-11	2.25
Other fatigue	Significant (F and M)	R00-R99	3.9e-32	4.87	2.6e-17	2.89
Delirium due to conditions classified elsewhere	Significant (F and M)	F00-F99	3.1e-47	9.5	6e-20	3.39
Urge incontinence	Significant (F and M)	N00-N99	1.1e-44	8.47	2.2e-19	4.68
Personal history of other diseases of circulatory system	Significant (F and M)	Z00-Z99	5.8e-38	6.3	1.5e-11	2.25
Blepharitis, unspecified	Significant (F and M)	H00-H59	1.9e-31	4.84	1.7e-17	3.09
Needs flu shot	Significant (F and M)	Z00-Z99	1.5e-46	9.59	1.4e-26	6.83
Stroke (HCC)	Significant (F and M)	I00-I99	1e-24	3.74	1.3e-11	2.23
Type 2 diabetes mellitus without complications (HCC)	Significant (F and M)	E00-E90	2.9e-29	4.47	2.1e-06	1.75
Paralysis agitans (HCC)	Significant (F and M)	G00-G99	1.6e-42	8.04	1.7e-70	6.43
Atherosclerosis of aorta (HCC)	Significant (F and M)	I00-I99	3.2e-27	4.15	1.4e-15	2.6
Unspecified nonsenile cataract	Significant (F and M)	H00-H59	9.6e-35	5.75	1.5e-16	3.14
Acidosis	Significant (Females)	E00-E90	1.2e-18	3	0.0019	1.42
Personal history of transient ischemic attack (TIA), and cerebral infarction without residual deficits	Significant (F and M)	Z00-Z99	6e-34	5.61	1.3e-27	4.05
Swelling of limb	Significant (Females)	M00-M99	5.5e-34	5.67	0.00024	1.66
Unspecified condition of brain	Significant (F and M)	G00-G99	2.9e-58	28.35	4.9e-60	15.74
Encephalopathy, unspecified	Significant (F and M)	G00-G99	6.9e-35	5.96	3.4e-32	3.96
Malaise and fatigue	Significant (F and M)	R00-R99	1.3e-38	7.17	1.1e-12	3.61
Advanced care planning/counseling discussion	Significant (F and M)	Z00-Z99	1.3e-41	8.34	1.2e-27	5.6
Pre-operative examination, unspecified	Significant (Females)		3.4e-16	2.75	0.0048	1.34
Escherichia coli (E. coli) infection in conditions classified elsewhere and of unspecified site	Significant (Females)		1.3e-34	6.07	5.4e-05	2.45
Orthostatic hypotension	Significant (F and M)	I00-I99	6.6e-38	7.18	2.9e-16	2.8
Repeated falls	Significant (F and M)	R00-R99	6e-37	6.85	1.8e-36	6.21
Hypokalemia	Significant (F and M)	E00-E90	6.1e-31	5.24	1e-08	2.44
Hyponatremia	Significant (F and M)	E00-E90	1.8e-38	7.49	1e-11	2.89
Urinary incontinence	Significant (F and M)	R00-R99	2.7e-47	12.51	1.6e-21	5.82
Hyperlipidemia, unspecified hyperlipidemia type	Significant (F and M)	E00-E90	1.1e-41	9.02	4.1e-17	3.68
Need for influenza vaccination	Significant (F and M)	Z00-Z99	8.6e-43	9.61	3.1e-24	4.92
Benign neoplasm of colon	Significant (F and M)	C00-D48	8e-25	4.08	1e-13	2.18
Unspecified atrial fibrillation (HCC)	Significant (F and M)	I00-I99	2.7e-19	3.22	9.3e-18	2.46
Low back pain	Significant (F and M)	M00-M99	3.2e-27	4.56	8.2e-10	2.3
Old myocardial infarction	Significant (F and M)	I00-I99	2.4e-16	2.85	3.4e-12	1.86
Cardiac dysrhythmia, unspecified	Significant (F and M)	I00-I99	3.9e-33	5.97	6.5e-13	2.38
Myalgia and myositis, unspecified	Significant (F and M)	I00-I99	1.1e-28	4.87	1.9e-07	2.41
Diabetes mellitus without mention of complication	Significant (F and M)		1.1e-28	4.87	3.5e-12	2.79
History of falling	Significant (F and M)	Z00-Z99	1.9e-40	8.82	1.2e-17	4.14
Muscle weakness (generalized)	Significant (F and M)	M00-M99	6.9e-37	7.27	8.9e-18	3.24
Actinic keratosis	Significant (F and M)	L00-L99	2.9e-30	5.28	1.3e-29	3.04
Acute posthemorrhagic anemia	Significant (Females)	D50-D89	2.1e-21	3.57	0.0018	1.44
Chronic airway obstruction, not elsewhere classified	Significant (Females)	J00-J99	1.6e-14	2.64	0.025	1.26
Unspecified dementia with behavioral disturbance (HCC)	Significant (F and M)	F00-F99	1.5e-50	19.18	3.7e-55	26.96
Diabetes mellitus	Significant (F and M)		3.9e-24	4.07	6.2e-10	2.24
Other seborrheic keratosis	Significant (F and M)	L00-L99	2.2e-28	4.98	2.6e-13	2.36
Allergic rhinitis, cause unspecified	Significant (F and M)	J00-J99	3.6e-29	5.16	2.8e-13	2.89
Atherosclerotic heart disease of native coronary artery without angina pectoris	Significant (F and M)	I00-I99	6.5e-22	3.74	4.5e-16	2.09
Pre-operative cardiovascular examination	Significant (Females)	Z00-Z99	4.9e-18	3.15	4.6e-05	1.52
Disturbance of skin sensation	Significant (F and M)	R00-R99	1.7e-22	3.89	1.6e-14	2.64
DNR (do not resuscitate)	Significant (F and M)	Z00-Z99	8.6e-25	4.33	1.2e-10	2.46
Osteoarthrosis, unspecified whether generalized or localized, lower leg	Significant (F and M)	M00-M99	6e-27	4.82	5e-09	2.59
Insomnia	Significant (F and M)	G00-G99	2.7e-29	5.4	3.1e-13	2.82
Contact dermatitis and other eczema, unspecified cause	Significant (F and M)		2.4e-20	3.58	1e-14	2.67
Internal hemorrhoids without mention of complication	Significant (F and M)	K00-K93	3.8e-22	3.89	3.6e-16	2.81
Diaphragmatic hernia without mention of obstruction or gangrene	Significant (F and M)	K00-K93	3.2e-19	3.4	1.8e-12	2.57
Fever, unspecified	Significant (F and M)	R00-R99	9.1e-24	4.22	4.4e-19	2.82
Pneumonia, unspecified organism	Significant (F and M)	J00-J99	9.3e-28	5.11	1e-23	3.68
Type II or unspecified type diabetes mellitus without mention of complication, not stated as uncontrolled	Significant (F and M)	E00-E90	3.3e-21	3.75	1.9e-12	2.34
Aortic valve disorders	Significant (F and M)	I00-I99	1.9e-22	4	1e-11	2.27
Fatigue	Significant (F and M)	R00-R99	3.7e-25	4.55	6.6e-12	2.85
Gastro-esophageal reflux disease without esophagitis	Significant (F and M)	K00-K93	1.7e-21	3.83	7.6e-06	1.83
Degeneration of lumbar or lumbosacral intervertebral disc	Significant (Females)	M00-M99	1.9e-24	4.4	5.4e-05	1.79
Degenerative joint disease	Significant (F and M)	M00-M99	6.2e-33	6.73	1.4e-12	4.68
Neoplasm of uncertain behavior of skin	Significant (F and M)	C00-D48	4.9e-29	5.56	4e-18	2.78
Aphasia	Significant (F and M)	R00-R99	1.3e-28	5.44	2.4e-36	4.97
Other abnormal blood chemistry	Significant (F and M)	R00-R99	9.2e-24	4.29	6.7e-11	2.27
Iron deficiency anemia secondary to blood loss (chronic)	Significant (F and M)	D50-D89	9.4e-23	4.12	4.8e-08	2.28
Diabetes (HCC)	Significant (F and M)	E00-E90	1.5e-25	4.72	3.6e-08	2.24
Routine health maintenance	Significant (F and M)	Z00-Z99	2.1e-44	15.51	4.4e-27	8.67
Personal history of nicotine dependence	Significant (F and M)	Z00-Z99	4.1e-27	5.2	1.4e-16	2.22
Closed fracture of unspecified part of neck of femur	Significant (Females)	S00-T98	6e-38	9.67	6.3e-05	2.6
Elevated blood pressure reading without diagnosis of hypertension	Significant (F and M)	R00-R99	6.4e-28	5.42	4.3e-15	3.62
Transient ischemic attack (TIA), and cerebral infarction without residual deficits(V12.54)	Significant (F and M)	Z00-Z99	7.8e-25	4.64	6.3e-10	2.33
Hypothyroid	Significant (F and M)	E00-E90	8.6e-29	5.74	5.4e-08	3.37
Preventative health care	Significant (F and M)	Z00-Z99	1.9e-34	8.02	4.5e-14	3.59
Personal history of tobacco use	Significant (Females)	Z00-Z99	4e-12	2.51	0.00093	1.33
Do not resuscitate status	Significant (F and M)	Z00-Z99	4.2e-21	3.93	2.4e-13	2.58
Essential hypertension, benign	Significant (F and M)	I00-I99	8e-38	10.19	2.1e-17	4.92
Other abnormal glucose	Significant (F and M)	R00-R99	3.7e-24	4.66	2.1e-11	2.45
Tear film insufficiency, unspecified	Significant (F and M)	H00-H59	6.5e-25	4.89	4.4e-13	3.24
Infantile, juvenile, and presenile cataract	Significant (F and M)		7e-27	5.43	1.4e-08	2.67
Other and unspecified angina pectoris	Significant (F and M)	I00-I99	1.5e-24	4.8	4.7e-07	1.83
Fracture	Significant (Females)	S00-T98	9.3e-34	8.07	5e-05	2.57
Chest pain	Significant (F and M)	R00-R99	8.1e-24	4.66	1.5e-10	2.36
Anxiety disorder, unspecified	Significant (F and M)	F00-F99	3.5e-24	4.75	1.9e-21	4.79
Other constipation	Significant (F and M)	K00-K93	1.3e-28	6.04	8.4e-13	3.03
Other diseases of lung, not elsewhere classified	Significant (Females)	J00-J99	6.1e-17	3.28	0.0046	1.43
Acute bronchitis	Significant (F and M)	J00-J99	2e-20	3.92	1.8e-12	3.01
Bed confinement status	Significant (F and M)	Z00-Z99	4.7e-35	9.11	2.7e-14	3.85
Hypovolemia	Significant (F and M)	E00-E90	4.2e-23	4.54	8.5e-14	2.67
Unspecified hypertensive kidney disease with chronic kidney disease stage I through stage IV, or unspecified(403.90)	Significant (F and M)	I00-I99	4.2e-23	4.54	5.6e-08	1.81
Screening for unspecified condition	Significant (F and M)	Z00-Z99	6e-33	7.93	3e-15	4.18
Unspecified pleural effusion	Significant (Females)	J00-J99	4.2e-11	2.43	0.1	1.21
Follow-up examination, following other surgery	Significant (Females)	Z00-Z99	1.8e-13	2.78	0.00017	1.51
Fibrillation, atrial (HCC)	Significant (Females)	I00-I99	4.1e-23	4.58	9.2e-05	1.8
Need for pneumococcal vaccination	Significant (F and M)	Z00-Z99	1.2e-38	12.21	1.5e-24	7.06
Unspecified abdominal pain	Significant (F and M)	R00-R99	5.5e-25	5.06	1.4e-10	2.88
Hyperpotassemia	Significant (F and M)	E00-E90	4.3e-14	2.89	2e-05	1.69
Hemorrhage of gastrointestinal tract, unspecified	Significant (F and M)	K00-K93	1.1e-20	4.11	2.8e-05	1.81
Epistaxis	Significant (F and M)	R00-R99	2.3e-17	3.45	1e-06	1.96
Cataracts	Significant (F and M)		7e-24	4.87	8.4e-10	3.05
Pulmonary collapse	Significant (Females)	J00-J99	2.8e-14	2.93	8.9e-05	1.6
Sepsis, unspecified organism (HCC)	Significant (F and M)	A00-B99	2.2e-20	4.04	2.8e-22	3.47
Vitamin D deficiency, unspecified	Significant (F and M)	E00-E90	2.4e-31	7.66	1.2e-18	4.41
Hyperosmolality and/or hypernatremia	Significant (F and M)	E00-E90	6e-34	9.14	1.5e-09	2.58
Unspecified hypothyroidism	Significant (F and M)	E00-E90	3.3e-27	6.02	1.3e-11	3.73
Pleural effusion, not elsewhere classified	Significant (F and M)	J00-J99	6.6e-16	3.26	7e-08	1.96
No known allergies	Significant (Females)	Z00-Z99	1.4e-17	3.57	4.8e-05	1.82
Accidents occurring in residential institution	Significant (Females)	V01-Y98	7.8e-18	3.65	0.0043	1.47
Gait instability	Significant (F and M)	R00-R99	1.4e-38	14.47	3.7e-32	7.21
Acute, but ill-defined, cerebrovascular disease	Significant (F and M)	I00-I99	2.3e-24	5.24	1e-10	2.67
Abdominal pain, other specified site	Significant (F and M)	R00-R99	1.4e-23	5.01	5e-11	2.57
Pneumonitis due to inhalation of food or vomitus (HCC)	Significant (F and M)	J00-J99	1.9e-26	5.91	3.1e-22	3.06
Fever and other physiologic disturbances of temperature regulation	Significant (F and M)		1.1e-19	4.07	2e-12	2.57
Dyspepsia and other specified disorders of function of stomach	Significant (F and M)	K00-K93, R00-R99	2.2e-21	4.47	7.3e-12	3.35
Atelectasis	Significant (F and M)	J00-J99	2e-18	3.8	5.6e-16	2.84
Peripheral vascular disease, unspecified	Significant (Females)		2.2e-21	4.47	7.6e-05	1.73
UTI (lower urinary tract infection)	Significant (F and M)	N00-N99	3.1e-30	7.63	1.2e-16	5.85
Metabolic encephalopathy	Significant (F and M)	G00-G99	4.6e-26	5.86	3.8e-21	3.85
Observation for unspecified suspected condition	Significant (F and M)	Z00-Z99	6.1e-27	6.18	5.3e-12	2.57
Obesity, unspecified	Significant (F and M)	E00-E90	5.1e-15	3.17	1.6e-05	1.87
Preglaucoma, unspecified	Significant (F and M)	H00-H59	1.1e-19	4.14	3.5e-11	2.67
Fall, initial encounter	Significant (F and M)	V01-Y98	2.9e-34	10.71	7.5e-22	7.43
Fever	Significant (F and M)	R00-R99	9.7e-26	5.9	1.8e-17	3.66
Rash	Significant (F and M)	R00-R99	1.3e-27	6.74	3.3e-12	3.13
Nausea alone	Significant (Females)	R00-R99	2.1e-14	3.13	0.0003	1.98
Degeneration of cervical intervertebral disc	Significant (F and M)	M00-M99	2.5e-19	4.18	1.6e-08	2.41
Osteoarthrosis, unspecified whether generalized or localized, unspecified site	Significant (F and M)	M00-M99	2.9e-30	8.4	5.8e-08	3.42
Encounter for long-term (current) use of aspirin	Significant (F and M)	Z00-Z99	7.8e-22	4.9	2e-12	2.22
Abdominal pain, epigastric	Significant (F and M)	R00-R99	8.5e-17	3.65	1.1e-06	2.37
Other convulsions	Significant (F and M)	R00-R99	1.8e-31	9.4	3.3e-21	3.75
Unspecified constipation	Significant (F and M)	K00-K93	7.4e-22	4.96	4e-13	3.22
Paroxysmal atrial fibrillation (HCC)	Significant (F and M)	I00-I99	6.4e-12	2.76	6e-07	1.87
Localized edema	Significant (F and M)	R00-R99	2.8e-24	5.77	2.1e-05	1.97
Dermatophytosis of nail	Significant (F and M)	A00-B99	5.6e-30	8.56	2.6e-16	3.92
Mixed incontinence urge and stress (male)(female)	Significant (F and M)	N00-N99	9.1e-25	6.05	1e-09	5.9
Back pain	Significant (F and M)	M00-M99	1.7e-21	4.92	3.4e-09	2.72
Hypo-osmolality and hyponatremia	Significant (F and M)	E00-E90	2.2e-20	4.59	1.7e-13	3.21
Need for prophylactic vaccination with tetanus-diphtheria (Td)	Significant (F and M)	Z00-Z99	9.1e-25	6.05	6.5e-15	4.3
Other specified disorders of bone density and structure, unspecified site	Significant (F and M)	M00-M99	1.1e-19	4.4	7.3e-06	2.73
Heart failure, unspecified (HCC)	Significant (F and M)	I00-I99	1.9e-11	2.69	3.6e-06	1.7
Long-term (current) use of anticoagulants	Significant (Females)	Z00-Z99	5.5e-19	4.27	6.2e-05	1.79
UTI (urinary tract infection), uncomplicated	Significant (F and M)	N00-N99	3.9e-28	7.77	4.1e-07	4.43
Personal history of fall	Significant (F and M)	Z00-Z99	1.2e-27	7.49	3.9e-27	6.54
Dysthymic disorder	Significant (F and M)	F00-F99	4.4e-33	11.67	4.4e-09	3.32
Unspecified transient cerebral ischemia	Significant (F and M)	G00-G99	2.1e-20	4.71	7.1e-15	3.48
Other disorders of urethra and urinary tract	Significant (F and M)		7e-29	8.57	3.4e-07	3.6
Accidents occurring in unspecified place	Significant (F and M)		2.3e-22	5.4	3.7e-10	2.69
Nonspecific (abnormal) findings on radiological and other examination of lung field	Significant (Females)		2.1e-16	3.72	4.2e-05	1.83
Retention of urine, unspecified	Significant (F and M)	R00-R99	2e-20	4.77	4.4e-27	2.63
Chronic kidney disease, stage 3 (moderate) (HCC)	Significant (F and M)	N00-N99	5.7e-18	4.14	5.6e-13	2.61
Macular degeneration	Significant (F and M)	H00-H59	1.3e-21	5.21	7.7e-12	3.13
Other and unspecified noninfectious gastroenteritis and colitis(558.9)	Significant (F and M)	K00-K93	1e-19	4.61	4e-05	2.12
Unspecified injury of head, initial encounter	Significant (F and M)	S00-T98	6.1e-27	7.53	5.7e-22	5.26
Sciatica	Significant (F and M)	M00-M99	1.2e-24	6.49	5.7e-06	2.46
Spinal stenosis, lumbar region, without neurogenic claudication	Significant (F and M)	M00-M99	4.4e-14	3.28	4.5e-07	1.96
Other specified acquired hypothyroidism	Significant (F and M)	E00-E90	4.6e-28	8.39	5.8e-07	3.34
Nausea	Significant (Females)	R00-R99	5.5e-17	3.93	0.024	1.67
Long term (current) use of aspirin	Significant (F and M)	Z00-Z99	1.7e-20	4.97	4.3e-10	2.29
Chronic kidney disease (CKD)	Significant (F and M)	N00-N99	9.2e-13	3.05	3.4e-06	1.81
Need for prophylactic vaccination with combined diphtheria-tetanus-pertussis (DTP) vaccine	Significant (F and M)	Z00-Z99	3.1e-26	7.58	2.7e-16	3.96
Encounter for long-term (current) use of other medications	Significant (F and M)	Z00-Z99	5.7e-17	4.01	1e-06	1.88
Primary localized osteoarthrosis, lower leg	Significant (F and M)	M00-M99	1.2e-18	4.47	4.7e-09	3.36
Presence of intraocular lens	Significant (F and M)	Z00-Z99	1.3e-22	5.9	1.7e-07	2.62
Primary open angle glaucoma	Significant (F and M)	H00-H59	2.7e-17	4.13	2e-10	2.72
Vertigo	Significant (F and M)	R00-R99	6.1e-21	5.26	1.1e-08	3.37
Special screening for malignant neoplasms of colon	Significant (F and M)		6.1e-21	5.26	2.5e-08	2.34
Other symptoms involving nervous and musculoskeletal systems(781.99)	Significant (F and M)	R00-R99	6.2e-24	6.49	2.9e-14	3.93
Constipation, unspecified constipation type	Significant (F and M)	K00-K93	4.9e-28	9.19	3.2e-13	4.13
Head injury, unspecified	Significant (F and M)	S00-T98	3.2e-22	5.84	1e-20	5.58
Personal history of other malignant neoplasm of skin	Significant (F and M)	Z00-Z99	8.5e-15	3.56	1.8e-08	1.98
Long term (current) use of anticoagulants	Significant (F and M)	Z00-Z99	3.7e-13	3.2	2.4e-07	1.86
Malignant essential hypertension	Significant (F and M)	I00-I99	2.8e-22	5.95	1.2e-07	3.01
Mitral valve disorders(424.0)	Significant (Females)	I00-I99	1.1e-08	2.4	0.08	1.32
Arthropathy, unspecified, site unspecified	Significant (Females)	M00-M99	6e-17	4.18	0.0037	1.92
Screening for malignant neoplasm of the rectum	Significant (F and M)	Z00-Z99	5e-15	3.72	4.9e-12	3.04
Screening examination for pulmonary tuberculosis	Significant (F and M)	Z00-Z99	1.2e-29	11.67	1.5e-29	10.27
Health care maintenance	Significant (F and M)	Z00-Z99	3.8e-32	15.58	1.4e-09	3.66
Health care home, active care coordination	Significant (F and M)	Z00-Z99	1.7e-33	18.7	3.6e-19	8.03
Primary osteoarthritis involving multiple joints	Significant (F and M)	M00-M99	1.4e-21	5.94	3.8e-09	4.13
Deficiency of other specified B group vitamins	Significant (F and M)	E00-E90	2.2e-32	16.8	4.6e-24	9.5
Sleep disturbance, unspecified	Significant (F and M)	G00-G99	8e-30	12.31	1.1e-14	4.94
Pain in joint, ankle and foot	Significant (F and M)	M00-M99	1.6e-19	5.11	3.8e-05	2.27
Other specified postprocedural states	Significant (Females)	Z00-Z99	9.4e-13	3.22	0.00032	1.63
Allergic state	Significant (F and M)	S00-T98	6.1e-20	5.35	1.7e-07	2.62
Other urinary incontinence	Significant (F and M)	N00-N99	1.2e-27	10.14	3.6e-10	4.21
Unspecified septicemia(038.9)	Significant (Females)	A00-B99	2.7e-09	2.55	0.0012	1.52
Painful respiration	Significant (F and M)	R00-R99	2.4e-20	5.52	5.4e-08	2.84
Depression screening	Significant (F and M)	Z00-Z99	5.1e-18	4.66	1.7e-10	3.31
Other abnormal clinical findings	Significant (F and M)		6.2e-16	4.08	3.2e-13	3.39
Depression, unspecified depression type	Significant (F and M)	F00-F99	8.6e-28	10.61	3.1e-14	5.89
Elevated white blood cell count, unspecified	Significant (F and M)	D50-D89	5.6e-20	5.45	1.9e-06	2.24
Diarrhea, unspecified	Significant (F and M)	R00-R99	8.7e-19	5	1.4e-14	4.5
Dorsalgia, unspecified	Significant (F and M)	M00-M99	3.3e-19	5.23	3.2e-05	2.41
UTI (urinary tract infection)	Significant (F and M)	N00-N99	5.9e-28	11.15	1.3e-10	5.17
Unspecified general medical examination	Significant (F and M)	Z00-Z99	1.3e-19	5.39	2.8e-07	3
Sebaceous cyst	Significant (F and M)	L00-L99	3.3e-22	6.59	3.4e-12	3.37
Hypertensive chronic kidney disease with stage 1 through stage 4 chronic kidney disease, or unspecified chronic kidney disease	Significant (F and M)	I00-I99	4.9e-14	3.65	1.1e-10	2.36
High cholesterol	Significant (F and M)	E00-E90	2.5e-17	4.62	3.9e-12	3.17
Ulcer, decubitus	Significant (Females)		9.1e-25	8.39	0.00054	2.33
Unspecified disorder of skin and subcutaneous tissue	Significant (F and M)	L00-L99	7.5e-23	7.25	6.3e-08	2.47
Hypothyroidism, unspecified type	Significant (F and M)	E00-E90	7.5e-24	7.91	1.7e-12	7.42
Other hypothyroidism	Significant (Females)	E00-E90	2.9e-15	4.03	9e-05	2.66
Onychomycosis	Significant (F and M)	A00-B99	6.9e-25	8.7	1.2e-17	4.61
Generalized anxiety disorder	Significant (F and M)	F00-F99	2.6e-28	12.44	6.2e-11	6.74
Cachexia (HCC)	Significant (F and M)	R00-R99	1.6e-18	5.2	2.5e-07	2.2
Unspecified pruritic disorder	Significant (F and M)	L00-L99	2.5e-19	5.54	3.7e-05	2.16
Other specified forms of chronic ischemic heart disease	Significant (F and M)	I00-I99	1.5e-10	2.9	3.1e-09	1.98
Impaired fasting glucose	Significant (F and M)	R00-R99	9.8e-18	4.9	1.8e-07	2.47
Localized osteoarthrosis not specified whether primary or secondary, lower leg	Significant (Females)	M00-M99	2.3e-17	4.76	5.7e-05	2.29
Altered mental status, unspecified altered mental status type	Significant (F and M)	R00-R99	1e-28	14.17	1.6e-30	9.8
Cardiac pacemaker in situ	Significant (F and M)	Z00-Z99	8.3e-13	3.45	2.5e-07	2.03
Other fall	Significant (F and M)	R00-R99	1.5e-22	7.38	5.3e-15	6.09
Encounter for screening, unspecified	Significant (F and M)	Z00-Z99	1.8e-27	12.14	3.9e-12	5.84
Fall from other slipping, tripping, or stumbling	Significant (F and M)	V01-Y98	4e-21	6.53	4.9e-16	4.93
Anemia, unspecified type	Significant (F and M)	D50-D89	1.2e-22	7.62	1.5e-09	3.21
Subendocardial infarction, initial episode of care (HCC)	Significant (F and M)	I00-I99	4.5e-13	3.55	1.1e-06	2.1
Fall out	Significant (F and M)		1.1e-23	8.39	3.9e-15	6.54
Unspecified protein-calorie malnutrition (HCC)	Significant (Females)	E00-E90	5.8e-14	3.8	0.0013	1.63
Other specified soft tissue disorders	Significant (F and M)	M00-M99	2.1e-17	4.92	5.8e-08	2.72
Pneumonitis due to inhalation of food and vomit (HCC)	Significant (F and M)	J00-J99	2.4e-20	6.36	4.7e-21	4.53
Scoliosis (and kyphoscoliosis), idiopathic	Significant (Females)	M00-M99	2.9e-14	3.93	0.00035	2.16
Pain	Significant (Females)	R00-R99	6.5e-15	4.13	0.067	1.41
History of fall	Significant (F and M)	Z00-Z99	2.4e-20	6.36	1.5e-13	4.31
Lumbosacral spondylosis without myelopathy	Significant (F and M)	M00-M99	1.1e-18	5.63	1.6e-05	2.15
Coronary atherosclerosis	Significant (F and M)	I00-I99	2.3e-11	3.19	1.7e-09	2.08
Hypertension, unspecified type	Significant (F and M)	I00-I99	4.3e-19	5.83	1.1e-08	3.06
Unspecified venous (peripheral) insufficiency	Significant (Females)	I00-I99	3e-15	4.29	0.0063	1.71
Headache(784.0)	Significant (F and M)		6.9e-21	6.81	2.3e-07	2.95
Other Postprocedural Status	Significant (Females)		9.9e-13	3.54	0.00037	1.63
Hypercalcemia	Significant (Females)	E00-E90	1.1e-16	4.88	0.022	1.75
Cerebral infarction, unspecified (HCC)	Significant (F and M)	I00-I99	2.6e-13	3.74	1.8e-11	2.97
Gout, unspecified	Significant (F and M)	M00-M99	4.5e-11	3.15	5.3e-06	1.64
Nonspecific (abnormal) findings on radiological and other examination of skull and head	Significant (F and M)	R00-R99	4.9e-20	6.45	3.3e-27	6.02
Hip joint replacement	Significant (Females)		5.3e-13	3.66	0.0022	1.81
Pain in joint, forearm	Significant (F and M)	M00-M99	1.8e-22	8.07	6.6e-07	3.45
Sinoatrial node dysfunction (HCC)	Significant (F and M)	I00-I99	1.1e-16	4.88	3.8e-07	2.38
Flatulence, eructation, and gas pain	Significant (F and M)	R00-R99	1e-12	3.57	6.8e-07	2.47
Hemorrhage of rectum and anus	Significant (F and M)	K00-K93	4.9e-20	6.45	9.8e-09	2.73
Myopia	Significant (F and M)	H00-H59	1.1e-16	4.88	2.1e-07	2.47
Hyperkalemia	Significant (Females)	E00-E90	3.1e-14	4.07	0.00035	1.78
Thrombocytopenia, unspecified (HCC)	Significant (F and M)	D50-D89	1.6e-10	3.05	1.6e-07	1.87
Cellulitis and abscess of unspecified sites	Significant (F and M)		2.4e-18	5.68	2e-11	3.45
Other symptoms involving respiratory system and chest	Significant (F and M)	R00-R99	1.1e-12	3.61	8.6e-10	2.61
Hypoxia	Significant (Females)	R00-R99	1.3e-15	4.62	0.00058	1.86
Hematuria, unspecified	Significant (F and M)	R00-R99	8.3e-12	3.4	4.3e-18	2.89
Unspecified abnormalities of gait and mobility	Significant (F and M)	R00-R99	6.1e-25	11.24	1.9e-21	6.44
Type II or unspecified type diabetes mellitus with neurological manifestations, not stated as uncontrolled(250.60)	Significant (F and M)	E00-E90	1e-19	6.55	2.1e-08	2.83
Undiagnosed cardiac murmurs	Significant (F and M)	R00-R99	8.5e-20	6.74	5.2e-12	3.58
Other specified visual disturbances	Significant (F and M)	H00-H59	5.2e-18	5.74	8.1e-08	2.91
Reflux esophagitis	Significant (F and M)	K00-K93	5.2e-16	4.84	1.7e-08	3.21
Skin disease	Significant (F and M)	L00-L99	4.9e-16	4.93	1.4e-07	2.26
Bradycardia	Significant (F and M)	R00-R99	4.6e-18	5.88	5e-21	4.26
Pacemaker	Significant (F and M)	Z00-Z99	1.7e-18	6.12	9e-07	2.16
Abnormal involuntary movements	Significant (F and M)	R00-R99	6e-19	6.37	3e-18	6.38
Pseudophakia	Significant (F and M)	Z00-Z99	3.1e-14	4.24	1.3e-05	2.19
Dysphagia, unspecified(787.20)	Significant (F and M)	R00-R99	7e-20	6.96	8.5e-15	3.56
Encounter for observation for other suspected diseases and conditions ruled out	Significant (Females)	Z00-Z99	1.8e-21	8.39	4.3e-05	2.09
Unspecified site of sprain and strain	Significant (F and M)	S00-T98	2.6e-15	4.71	6e-12	4.97
Obstructive sleep apnea (adult) (pediatric)	Significant (F and M)	G00-G99	6e-15	4.64	7.9e-20	2.67
Spinal stenosis	Significant (F and M)	M00-M99	1.1e-15	4.96	6.4e-06	2.47
Seborrheic keratosis	Significant (F and M)	L00-L99	1.5e-13	4.13	4e-13	3.05
Flu vaccine need	Significant (F and M)	Z00-Z99	1.9e-24	12.42	3.5e-16	7.72
Parkinson's disease (HCC)	Significant (F and M)	G00-G99	1e-15	5.06	1.7e-33	4.8
Acute respiratory failure (HCC)	Not Significant	J00-J99	0.00051	1.77	0.71	1.06
Pain in right knee	Significant (F and M)	M00-M99	1.6e-16	5.43	4.9e-06	2.84
Intermediate coronary syndrome (HCC)	Significant (F and M)	I00-I99	1.4e-10	3.25	1.7e-06	2.08
Cerebrovascular disease, unspecified	Significant (F and M)	I00-I99	3.2e-24	13.18	4.8e-27	11.99
Wheezing	Significant (F and M)	R00-R99	1.3e-14	4.66	9.1e-06	2.28
Swelling, mass, or lump in head and neck	Significant (F and M)	R00-R99	8.2e-09	2.82	3.6e-06	2.3
Nocturia	Significant (F and M)	R00-R99	1.4e-16	5.56	6.2e-17	2.88
Bacteremia	Significant (F and M)	R00-R99	3e-14	4.51	1.9e-07	2.17
Other abnormalities of gait and mobility	Significant (F and M)	R00-R99	2e-22	10.35	1.8e-21	5.71
Abnormal coagulation profile	Significant (Females)	R00-R99	6.8e-13	4.01	0.0058	1.5
Cardiovascular disease, unspecified	Significant (F and M)		5.2e-15	4.91	1e-18	4.71
Care involving other physical therapy	Significant (F and M)		6.5e-21	8.92	6.4e-10	5.11
Unspecified hearing loss, unspecified ear	Significant (F and M)	H60-H95	2.9e-14	4.59	6.5e-15	4.18
Other malignant neoplasm of skin of other and unspecified parts of face	Significant (Females)		6.2e-18	6.48	5e-05	1.92
Pain, unspecified	Significant (Females)	R00-R99	1.9e-09	3.04	0.0041	1.64
Unsteadiness on feet	Significant (F and M)	R00-R99	5.6e-20	8.27	1.9e-27	7.82
Contusion of face, scalp, and neck except eye(s)	Significant (F and M)	S00-T98	1.5e-17	6.39	1.2e-11	5.17
Personal history of pneumonia (recurrent)	Significant (F and M)	Z00-Z99	1.2e-16	5.85	3.1e-09	2.71
Vomiting alone	Significant (F and M)	R00-R99	1.5e-17	6.39	2.2e-11	3.48
Follow-up examination, following unspecified surgery	Significant (Females)	Z00-Z99	7.1e-07	2.41	0.00043	1.64
CAD (coronary artery disease)	Significant (F and M)	I00-I99	2.5e-11	3.59	2e-16	2.46
Neck pain	Significant (Females)	M00-M99	3.1e-16	5.62	6.4e-05	2.37
Thyrotoxicosis without mention of goiter or other cause, and without mention of thyrotoxic crisis or storm	Significant (F and M)		1.3e-17	6.59	8.2e-08	4.71
Total or mature cataract	Significant (F and M)	I00-I99	6.6e-12	3.84	1.5e-08	2.78
Cellulitis and abscess of leg, except foot	Significant (Females)	L00-L99	2.7e-14	4.77	0.015	1.65
Delirium due to known physiological condition	Significant (F and M)	F00-F99	1.4e-18	7.29	4.6e-20	7.44
Screening for ischemic heart disease	Significant (F and M)	Z00-Z99	2.7e-14	4.77	4.3e-07	2.52
Personal history of urinary (tract) infection	Significant (F and M)	Z00-Z99	1e-16	6.02	7.4e-11	4.47
Vitreous degeneration	Significant (F and M)	H00-H59	6.8e-12	3.89	1.2e-07	2.69
Restlessness and agitation	Significant (F and M)	R00-R99	3.6e-19	8.03	6.1e-35	10.51
Other malaise	Significant (F and M)	R00-R99	1.4e-13	4.54	2.3e-09	3.09
Pain in chest	Significant (F and M)		7.1e-13	4.25	3e-06	2.42
Acute nasopharyngitis (common cold)	Significant (Females)	J00-J99	1.7e-15	5.45	0.00014	2.77
Frequency of micturition	Significant (F and M)	R00-R99	8.9e-21	9.75	6.1e-11	3.66
Unspecified osteoarthritis, unspecified site	Significant (Females)	M00-M99	1.4e-13	4.54	0.00024	2.37
Atrophic gastritis, without mention of hemorrhage	Significant (Females)		7.1e-13	4.25	0.0007	2.06
Hemoptysis	Significant (Females)	R00-R99	1.2e-08	2.89	0.00095	1.66
Severe sepsis without septic shock (HCC)	Significant (F and M)	R00-R99, A00-B99	8.1e-20	8.96	5e-11	3.5
Incontinence	Significant (F and M)	R00-R99	2.8e-19	8.4	4.8e-14	6.44
Open angle with borderline findings, low risk	Significant (F and M)	H00-H59	2.4e-14	4.97	1.5e-05	2.36
Hemorrhoids	Significant (F and M)	K00-K93	5.9e-14	4.79	7.8e-07	2.68
Sepsis (HCC)	Significant (F and M)	A00-B99	1.4e-09	3.19	1.6e-06	2.1
Nonexudative senile macular degeneration of retina	Significant (Females)	H00-H59	2.2e-10	3.43	0.00031	2.06
Personal history of colonic polyps	Significant (F and M)	Z00-Z99	6.1e-11	3.66	1.1e-14	3.03
Carpal tunnel syndrome	Significant (Females)	G00-G99	6.9e-13	4.4	0.00043	2.58
Somnolence	Significant (F and M)	R00-R99	2.3e-18	7.78	1.5e-12	4.33
Bronchitis, not specified as acute or chronic	Significant (F and M)	J00-J99	3.3e-12	4.12	4.7e-10	3.42
Non smoker	Significant (F and M)		6.1e-11	3.66	2.1e-06	2.29
Gastrointestinal bleed	Significant (Females)	K00-K93	8.7e-09	2.99	0.0026	1.67
Nuclear cataract	Significant (F and M)	I00-I99	3.3e-12	4.12	4e-10	3.07
Full incontinence of feces	Significant (F and M)	R00-R99	7e-19	8.27	9.3e-21	7.39
Heart disease, unspecified	Significant (Females)	I00-I99	6.9e-13	4.4	0.0013	1.9
Anemia in chronic kidney disease	Significant (Females)	D50-D89, N00-N99	3.1e-11	3.82	0.00051	1.85
Bradycardia, unspecified	Significant (F and M)	R00-R99	6.8e-13	4.48	2.2e-21	4.52
Unspecified visual loss	Significant (F and M)	H00-H59	7.7e-15	5.57	3.6e-10	4.21
Personal history of urinary (tract) infections	Significant (F and M)	Z00-Z99	1.3e-16	6.74	4.8e-14	6.44
Leukocytosis, unspecified	Significant (Females)	D50-D89	1.6e-11	4	7.7e-05	1.99
Cortical senile cataract	Significant (F and M)	H00-H59	2.9e-15	5.82	4.6e-07	3.2
Pain in left hip	Significant (F and M)	M00-M99	1.1e-15	6.1	3.9e-05	2.69
Other specified abnormal findings of blood chemistry	Significant (F and M)	R00-R99	5.4e-08	2.84	3.7e-12	3
Hypercholesteremia	Significant (F and M)	E00-E90	2e-14	5.33	2.4e-12	3.6
Spondylosis without myelopathy or radiculopathy, cervical region	Significant (F and M)	M00-M99	1.3e-16	6.74	1e-07	3.26
Dermatophytosis of foot	Significant (F and M)	A00-B99	2.8e-19	9.7	1.6e-08	3.17
Confusion	Significant (F and M)	R00-R99	2e-20	11.47	1.1e-20	8.16
Diverticulosis	Significant (F and M)	K00-K93	1e-18	9.01	9.5e-10	3.36
Senile cataract, unspecified	Significant (Females)	H00-H59	2.7e-10	3.59	4.2e-05	2.43
Appendectomy	Significant (F and M)		1e-07	2.79	1.2e-05	3.15
Bronchitis	Significant (Females)	J00-J99	7.3e-12	4.19	0.00047	2.06
Acute upper respiratory infection, unspecified	Significant (F and M)	J00-J99	3.2e-16	6.63	3.5e-11	4.37
DNI (do not intubate)	Significant (Females)	Z00-Z99	1.6e-11	4.06	0.00023	2.15
Abdominal pain, left lower quadrant	Significant (F and M)	R00-R99	2.8e-17	7.75	7.7e-06	3.5
Allergic rhinitis	Significant (F and M)	J00-J99	6.2e-13	4.76	7.8e-11	3.32
Chronic obstructive pulmonary disease, unspecified (HCC)	Significant (F and M)	J00-J99	1.4e-10	3.75	7.5e-07	2.12
Herpes zoster without mention of complication	Significant (Females)	A00-B99	1.6e-11	4.13	0.0022	1.86
Pain in left knee	Significant (Females)	M00-M99	1.6e-11	4.13	0.00052	2.17
Osteoarthrosis, unspecified whether generalized or localized, pelvic region and thigh	Significant (Females)	M00-M99	1.5e-14	5.8	4.4e-05	2.55
Cerumen impaction	Significant (F and M)	H60-H95	7.1e-17	7.62	1.5e-12	3.95
Observation and evaluation for other specified suspected conditions	Significant (Females)		3.2e-12	4.51	0.00052	2.17
Dyspnea, unspecified	Significant (F and M)	R00-R99	7.2e-11	3.92	2.4e-06	2.29
Chronic ischemic heart disease, unspecified	Significant (F and M)	I00-I99	3.4e-07	2.7	3.4e-08	2.11
Dysphagia, unspecified type	Significant (F and M)	R00-R99	1.9e-18	9.39	1.3e-13	4.72
Encounters for administrative purposes	Significant (F and M)	Z00-Z99	2.2e-16	7.17	2.8e-05	2.63
Screening for diabetes mellitus	Significant (F and M)	Z00-Z99	4.6e-15	6.31	5.4e-08	3.37
Calculus of gallbladder without mention of cholecystitis, without mention of obstruction	Significant (Females)	K00-K93	8.2e-09	3.23	0.044	1.55
Conjunctivitis, unspecified	Significant (F and M)		1.3e-14	5.99	7.8e-07	3.65
Urinary tract infection	Significant (F and M)	N00-N99	1.3e-14	5.99	1.5e-06	3
Cataracts, bilateral	Significant (F and M)	H00-H59	1.7e-17	8.57	2.2e-11	5.6
Impacted cerumen, bilateral	Significant (F and M)	H60-H95	4.6e-15	6.31	4.1e-20	6.64
Dyslipidemia	Significant (F and M)	E00-E90	1.5e-10	3.86	3e-11	2.73
Examination of participant in clinical trial	Significant (F and M)	Z00-Z99	7.4e-11	3.99	1e-10	2.55
Hypotension	Significant (Females)	I00-I99	8.1e-14	5.61	0.00087	1.86
Chronic kidney disease, stage III (moderate) (HCC)	Significant (F and M)	N00-N99	8.1e-14	5.61	2.9e-06	2.08
Thoracic or lumbosacral neuritis or radiculitis, unspecified	Significant (Females)	I00-I99	7e-12	4.52	0.011	1.69
Immunization due	Significant (F and M)	Z00-Z99	2.4e-19	11.79	3.2e-07	3.53
Cramp of limb	Significant (F and M)	R00-R99	3.9e-15	6.54	8.2e-07	3.73
Unspecified gastritis and gastroduodenitis, without mention of hemorrhage	Significant (Females)		7e-12	4.52	0.00027	2.06
Other atopic dermatitis and related conditions	Significant (F and M)	L00-L99	2.5e-09	3.46	1e-05	2.51
Localized superficial swelling, mass, or lump	Significant (Females)	R00-R99	3.1e-14	5.89	6.1e-05	2.79
Encounter for other preprocedural examination	Significant (Females)	Z00-Z99	8.9e-08	2.93	0.0044	1.54
Pseudophakia of both eyes	Significant (Females)	Z00-Z99	1.1e-14	6.2	6.3e-05	2.6
Prediabetes	Significant (Females)	R00-R99	2.9e-12	4.82	0.0012	1.97
Peripheral vascular disease, unspecified (HCC)	Significant (F and M)	I00-I99	5e-09	3.39	1.2e-05	2.05
Personal history of other specified conditions	Significant (F and M)	Z00-Z99	1.2e-12	5.03	2.1e-09	3.07
Advance care planning	Significant (F and M)	Z00-Z99	3.3e-15	6.81	3.3e-06	3.46
Solitary pulmonary nodule	Significant (Females)	R00-R99	5e-09	3.39	0.005	1.81
Cardiac arrhythmia, unspecified	Significant (F and M)	I00-I99	6.8e-12	4.62	8.3e-13	3.45
Sensorineural hearing loss, unspecified	Significant (F and M)	H60-H95	6.8e-12	4.62	8e-13	3.18
Other specified anemias	Significant (F and M)	D50-D89	9.5e-15	6.43	4.6e-07	3.2
Other musculoskeletal symptoms referable to limbs(729.89)	Significant (Females)	R00-R99	7.6e-11	4.2	0.00029	2.02
Type II or unspecified type diabetes mellitus with other specified manifestations, not stated as uncontrolled	Significant (F and M)	E00-E90	3.4e-10	3.91	2.9e-05	2.4
Personal history of tobacco use, presenting hazards to health	Significant (F and M)	Z00-Z99	1.7e-13	5.68	1.7e-10	2.25
Other dyschromia	Significant (F and M)	L00-L99	1.4e-09	3.66	1.5e-08	2.93
Abdominal pain, generalized	Significant (Females)	R00-R99	2.8e-12	4.94	0.013	1.89
External hemorrhoids without mention of complication	Significant (Females)	K00-K93	3.5e-11	4.37	5.6e-05	2.58
Insomnia, unspecified type	Significant (F and M)	G00-G99	2.7e-15	7.11	7.9e-10	4.31
Allergic rhinitis due to other allergen	Significant (F and M)	J00-J99	8.2e-17	8.75	9.1e-07	4.16
Blepharitis	Significant (F and M)	H00-H59	8.2e-17	8.75	3.6e-10	4.21
Other late effects of cerebrovascular disease(438.89)	Significant (F and M)	I00-I99	7.6e-11	4.2	6.6e-07	2.8
Gout	Significant (F and M)	M00-M99	3.4e-10	3.91	1.4e-08	1.91
Chest pain, atypical	Significant (F and M)	R00-R99	7.3e-10	3.84	3.9e-07	3.83
*Unknown	Significant (F and M)		6.9e-16	7.98	7.8e-10	4.41
COPD (chronic obstructive pulmonary disease) (HCC)	Significant (Females)	J00-J99	2.9e-09	3.59	0.021	1.43
Chronic obstructive asthma, unspecified	Significant (Females)	J00-J99	1.2e-07	3.01	0.0056	1.74
Presence of cardiac pacemaker	Significant (F and M)	Z00-Z99	7.3e-10	3.84	3.1e-06	2.21
Pain in thoracic spine	Significant (F and M)	M00-M99	1.5e-09	3.71	3.9e-05	2.69
First myocardial infarction (HCC)	Significant (F and M)	I00-I99	9.8e-07	2.71	3.2e-07	2.18
Failure, to thrive	Significant (F and M)		6.9e-16	7.98	1.8e-07	3.84
ERRONEOUS ENCOUNTER--DISREGARD	Significant (Females)		5.4e-15	7.3	0.00028	2.21
Tuberculin test reaction	Significant (F and M)		4.8e-14	6.44	7.5e-11	4.38
Dermatochalasis	Significant (Females)	H00-H59	7.5e-10	3.91	0.042	1.59
After-cataract, unspecified	Significant (F and M)	H00-H59	3.3e-11	4.56	1.8e-07	3.93
Type II or unspecified type diabetes mellitus with ophthalmic manifestations, not stated as uncontrolled(250.50)	Significant (Females)	E00-E90	7.3e-08	3.12	0.28	1.29
Type 2 diabetes mellitus with diabetic chronic kidney disease (HCC)	Significant (F and M)	E00-E90	3.1e-09	3.64	3.2e-13	3.39
Urgency of urination	Significant (F and M)	R00-R99	2.4e-12	5.21	1.6e-11	3.11
Head injury	Significant (F and M)	S00-T98	5.4e-15	7.3	1.8e-08	4.36
Tobacco use disorder	Significant (Females)	F00-F99	3.8e-05	2.27	0.0076	1.41
Enlargement of lymph nodes	Not Significant	R00-R99	0.00024	2.06	0.73	1.08
Benign neoplasm of skin, site unspecified	Significant (F and M)	C00-D48	7.5e-11	4.38	2e-05	2.25
Occlusion and stenosis of carotid artery without mention of cerebral infarction	Sigificant (Males)	I00-I99	0.00045	1.98	4.9e-08	2.16
Personal history of other diseases of the digestive system	Significant (Females)	Z00-Z99	3.6e-13	5.76	0.0062	1.95
Pain in right hip	Significant (Females)	M00-M99	5.6e-12	5.11	0.0009	2.18
Family history of ischemic heart disease and other diseases of the circulatory system	Significant (F and M)	Z00-Z99	1.2e-13	6.32	4.8e-07	2.92
Other dysphagia	Significant (F and M)	R00-R99	1.2e-13	6.32	2.4e-08	3.04
Pain, lower back	Significant (Females)		1.6e-09	3.83	0.0084	1.9
Fatigue, unspecified type	Significant (F and M)	R00-R99	3.2e-13	5.97	8.6e-08	3.19
Other encephalopathy	Significant (F and M)	G00-G99	4e-16	8.96	3.7e-16	5.35
Aortocoronary bypass status	Significant (Females)	Z00-Z99	1.4e-07	3.06	0.55	1.08
Atrial flutter (HCC)	Significant (Females)	I00-I99	5.2e-06	2.55	0.00069	1.65
AKI (acute kidney injury) (HCC)	Significant (F and M)	N00-N99	3.6e-10	4.13	3.2e-10	2.87
Abdominal pain, right upper quadrant	Significant (F and M)	R00-R99	2.3e-08	3.35	7e-09	3.68
Seizure (HCC)	Significant (F and M)	R00-R99	3e-17	10.76	3.4e-14	5.7
Pain back	Significant (Females)		7.7e-10	3.97	0.0001	2.69
Other vitreous opacities	Significant (F and M)	H00-H59	5.6e-12	5.11	9.1e-07	2.86
Polyneuropathy, unspecified	Significant (F and M)	G00-G99	1.2e-13	6.32	1.2e-09	3.14
Coronary artery disease	Significant (F and M)	I00-I99	4.7e-08	3.29	1.7e-15	2.53
Unspecified gastritis and gastroduodenitis	Significant (F and M)		1.6e-09	3.9	2.5e-07	3.32
Facial weakness	Significant (F and M)	R00-R99	5.2e-12	5.27	8.6e-08	3.19
Unspecified visual disturbance	Significant (Females)	H00-H59	9.9e-14	6.59	0.00019	2.35
Epigastric pain	Significant (Females)	R00-R99	6.7e-09	3.63	0.00092	2.37
GI bleeding	Significant (Females)	K00-K93	6.7e-09	3.63	0.11	1.44
Dependence on supplemental oxygen	Not Significant	Z00-Z99	0.00081	1.94	0.011	1.47
Hallucinations	Significant (F and M)	R00-R99	7.9e-17	10.55	2e-10	5.92
Unspecified glaucoma(365.9)	Significant (F and M)	H00-H59	3.1e-11	4.79	1.5e-05	2.55
Cellulitis	Significant (F and M)	L00-L99	1.1e-14	7.53	6.8e-12	4.62
Acute respiratory failure with hypoxia (HCC)	Significant (Females)	J00-J99	2.8e-07	3	0.00013	1.99
Pruritus	Significant (Females)	L00-L99	9.4e-08	3.22	0.0031	1.96
Other specified aftercare following surgery	Significant (Females)	Z00-Z99	3e-11	4.92	5.6e-05	2.58
Bleeding	Significant (Females)	R00-R99	9.4e-08	3.22	0.032	1.5
Surgery follow-up examination	Significant (Females)	Z00-Z99	1.7e-09	3.97	0.036	1.52
Cervical spondylosis without myelopathy	Significant (F and M)	M00-M99	9.4e-08	3.22	4.3e-10	3.09
Esophagitis	Significant (Females)	K00-K93	3.6e-10	4.3	0.0013	2.12
Diabetes mellitus without mention of complication, type II or unspecified type, uncontrolled	Significant (Females)		1.4e-08	3.56	8.9e-05	2.5
Open wound of scalp, without mention of complication	Significant (F and M)	S00-T98	7.5e-16	9.4	1.5e-08	3.67
Other postprocedural status(V45.89)	Significant (Females)	Z00-Z99	3.5e-09	3.82	0.0046	1.59
Cataract extraction status	Significant (Females)	Z00-Z99	1.5e-06	2.78	0.0074	1.75
Hypertensive heart disease with heart failure (HCC)	Significant (F and M)	I00-I99	7e-09	3.68	5.2e-06	2.38
Other cellulitis	Significant (Females)	L00-L99	1.7e-09	3.97	0.00093	2.06
Toxic encephalopathy	Significant (F and M)	G00-G99	8.2e-14	6.89	4.6e-15	5.12
Chronic kidney disease	Significant (F and M)	N00-N99	1e-07	3.26	8.4e-06	2.14
Stroke	Significant (F and M)		2.8e-08	3.49	2.1e-06	2.85
Nonspecific abnormal findings in stool contents	Significant (Females)		6.7e-11	4.82	0.0016	2.06
HLD (hyperlipidemia)	Significant (F and M)	E00-E90	3.6e-09	3.89	9.2e-08	2.25
Subjective tinnitus	Significant (F and M)	H60-H95	1.6e-12	5.96	5.8e-08	3.42
Benign hypertensive heart disease without heart failure	Significant (F and M)	I00-I99	3.6e-10	4.4	1.4e-07	3.06
Other specified disorders of brain	Significant (F and M)	G00-G99	2.8e-11	5.06	3.7e-09	4.04
Personal history of other diseases of the circulatory system	Significant (Females)	Z00-Z99	1e-06	2.89	4.8e-05	2.17
Generalized pain	Significant (Females)	R00-R99	2e-07	3.19	0.00019	2.27
Paroxysmal ventricular tachycardia (HCC)	Significant (Females)	I00-I99	8.4e-06	2.6	0.065	1.34
Edema, unspecified	Significant (Females)	R00-R99	1.5e-10	4.72	0.00028	2.29
Rhinitis allergic	Significant (Females)		6.4e-11	4.96	0.00024	2.37
Body mass index	Significant (Females)	I00-I99	1.1e-07	3.3	0.0094	1.95
Unspecified hemorrhoids without mention of complication	Significant (F and M)	K00-K93	7.9e-10	4.31	8e-09	3.96
Unspecified sinusitis (chronic)	Significant (F and M)	J00-J99	7.9e-10	4.31	1.1e-07	2.98
Other specified symptoms and signs involving the circulatory and respiratory systems	Significant (F and M)	R00-R99	6.4e-11	4.96	8.2e-09	3.23
Supraventricular tachycardia (HCC)	Significant (F and M)	I00-I99	7.6e-09	3.81	1.1e-11	3.53
Precordial pain	Significant (Females)	R00-R99	1.7e-09	4.13	0.00018	2.2
Unspecified cerebral artery occlusion with cerebral infarction	Significant (F and M)	I00-I99	1.5e-10	4.72	9.4e-08	3.22
Irritable bowel syndrome	Significant (F and M)	K00-K93	7.9e-10	4.31	1.9e-06	3.81
Personal history of peptic ulcer disease	Significant (Females)	Z00-Z99	1e-11	5.51	0.012	1.68
Occlusion and stenosis of bilateral carotid arteries	Significant (F and M)	I00-I99	2.6e-11	5.22	2.3e-09	3.09
Elevated cholesterol	Significant (F and M)	E00-E90	1.3e-14	8.84	5.8e-07	3.34
CHF (congestive heart failure) (HCC)	Significant (Females)	I00-I99	5.8e-06	2.69	0.00012	1.84
Knee joint replacement	Significant (Females)		3.2e-08	3.59	0.0011	2.06
Other specified forms of hearing loss	Significant (F and M)	H60-H95	2.4e-11	5.4	9.7e-11	5.8
Tachycardia	Significant (F and M)	R00-R99	3.4e-12	6.07	1.8e-08	4.24
Rosacea	Significant (Females)	L00-L99	3.4e-10	4.62	0.015	1.77
Obstructive chronic bronchitis with exacerbation (HCC)	Significant (Females)	J00-J99	7.8e-09	3.88	0.31	1.24
Disorders of lipoid metabolism	Significant (F and M)		1.3e-14	8.84	2.1e-07	2.76
Bruising	Significant (Females)	S00-T98	5.8e-06	2.69	0.0056	1.74
Chronic atrial fibrillation (HCC)	Significant (F and M)	I00-I99	2.3e-06	2.88	2.2e-07	2.55
Type 2 diabetes mellitus with hyperglycemia (HCC)	Significant (Females)	E00-E90	8.1e-12	5.95	0.00014	2.43
Personal history of noncompliance with medical treatment, presenting hazards to health	Significant (F and M)	Z00-Z99	2.9e-12	6.34	2.4e-05	2.48
Hypoglycemia, unspecified	Significant (F and M)	E00-E90	2.7e-13	7.76	8.4e-07	3.1
Other premature beats	Significant (Females)	I00-I99	7.4e-10	4.65	0.018	1.57
Abnormal levels of other serum enzymes	Significant (F and M)	R00-R99	7.1e-12	6.21	7.8e-10	4.05
Place of occurrence, home	Significant (Females)	V01-Y98	2.5e-12	6.65	0.00014	2.43
Bursitis	Significant (F and M)	M00-M99	8.3e-13	7.16	1.6e-05	3.39
Calculus of kidney	Significant (F and M)	N00-N99	1.9e-05	2.58	6.5e-06	2.03
Inflamed seborrheic keratosis	Significant (Females)	L00-L99	1.3e-07	3.44	0.00011	2.32
Atrioventricular block, complete (HCC)	Significant (Females)	I00-I99	3.8e-09	4.33	0.0019	1.84
Encounter for removal of sutures	Significant (F and M)	Z00-Z99	1.4e-07	3.5	7.8e-12	3.38
Pure hypercholesterolemia, unspecified	Significant (F and M)	E00-E90	9.2e-07	3.13	1.5e-07	2.61
Unspecified disorder of lipoid metabolism	Significant (F and M)	E00-E90	3e-10	5.06	3.2e-06	2.75
Cerebral thrombosis with cerebral infarction (HCC)	Significant (F and M)	I00-I99	6e-12	6.5	1.6e-10	4.6
Benign neoplasm of skin of trunk, except scrotum	Significant (F and M)	C00-D48	2.7e-07	3.37	7.3e-09	2.81
Other specified pre-operative examination	Significant (Females)	Z00-Z99	1.3e-05	2.67	0.054	1.46
Percutaneous transluminal coronary angioplasty status	Significant (Females)	Z00-Z99	2.2e-05	2.59	0.0018	1.5
Dyspnea	Significant (Females)	R00-R99	2.8e-06	2.93	0.02	1.64
Spinal stenosis in cervical region	Significant (Females)	M00-M99	4.9e-06	2.84	0.0063	1.71
Atherosclerosis of native arteries of the extremities, unspecified	Significant (Females)	I00-I99	1.7e-09	4.55	0.0022	1.81
Chronic rhinitis	Significant (F and M)	J00-J99	8.2e-09	4.13	1.4e-06	3.42
Peripheral neuropathy	Significant (F and M)	G00-G99	6e-12	6.5	4.2e-17	6.11
Unspecified late effects of cerebrovascular disease	Significant (F and M)	I00-I99	6.7e-13	7.59	3.7e-06	3.61
Chronic diastolic (congestive) heart failure (HCC)	Significant (F and M)	I00-I99	4.6e-11	5.69	5e-07	3.25
Diverticulitis	Significant (Females)	K00-K93	6.1e-14	9.11	0.001	2.38
Other malignant neoplasm without specification of site	Not Significant	C00-D48	0.0065	1.78	0.61	1.1
Open wound(s) (multiple) of unspecified site(s), without mention of complication	Significant (F and M)	S00-T98	1.1e-10	5.56	1.6e-06	3.55
Mononeuritis of unspecified site	Significant (F and M)	G00-G99	3.7e-08	3.86	8.8e-09	3.26
Personal History of Venous Thrombosis and Embolism	Significant (Females)		7.6e-08	3.7	0.011	1.81
Cyst of kidney, acquired	Significant (Females)	N00-N99	5.4e-07	3.29	0.00025	2.02
Paroxysmal supraventricular tachycardia (HCC)	Significant (F and M)	I00-I99	2.9e-07	3.42	5.1e-08	3.01
Shingles	Significant (Females)	A00-B99	5.1e-12	6.85	0.0006	2.46
Generalized and unspecified atherosclerosis	Significant (F and M)	I00-I99	3.7e-08	3.86	5.8e-11	3.62
Hypocalcemia	Significant (Females)	E00-E90	8.2e-09	4.23	0.0049	1.74
Nonspecific elevation of levels of transaminase or lactic acid dehydrogenase (LDH)	Significant (Females)	R00-R99	1.5e-07	3.55	0.0047	1.96
Unspecified diastolic (congestive) heart failure (HCC)	Significant (Females)	I00-I99	3.7e-08	3.86	0.0021	2.07
Spinal stenosis, cervical region	Significant (F and M)	M00-M99	1.1e-10	5.56	2.3e-06	2.88
Occlusion and stenosis of multiple and bilateral precerebral arteries without mention of cerebral infarction	Significant (Females)	I00-I99	1.8e-06	3.06	0.0013	1.76
Hemiplegia, unspecified, affecting unspecified side	Significant (Females)	G00-G99	1.5e-05	2.69	0.27	1.31
Fitting and adjustment of cardiac pacemaker	Significant (Females)	Z00-Z99	3.1e-07	3.47	0.0038	1.79
Arrhythmia	Significant (Females)	I00-I99	1.8e-08	4.14	0.04	1.51
Anemia of other chronic disease	Significant (Females)	D50-D89	3.6e-09	4.57	8.2e-05	2.18
Goals of care, counseling/discussion	Significant (F and M)	Z00-Z99	1.1e-06	3.21	3.1e-07	2.58
Unspecified injury of neck, initial encounter	Significant (F and M)	S00-T98	4e-13	8.7	2.2e-09	6.06
Other emphysema (HCC)	Not Significant	J00-J99	0.00052	2.17	0.019	1.43
Encephalopathy	Significant (F and M)	G00-G99	1.3e-12	7.91	1.4e-12	4.59
Heart disease	Significant (Females)	I00-I99	3.8e-08	3.95	0.057	1.44
Sepsis(995.91)	Significant (Females)		7.9e-08	3.78	0.00061	2.06
Age-related nuclear cataract, bilateral	Significant (F and M)	H00-H59	1e-11	7.08	1.7e-05	2.95
General medical examination	Significant (F and M)	Z00-Z99	5.9e-10	5.31	2.6e-05	2.81
Hematemesis	Significant (F and M)	K00-K93	6.2e-07	3.39	3.8e-05	2.34
Neuralgia, neuritis, and radiculitis, unspecified	Significant (Females)	I00-I99	1.8e-08	4.24	0.00024	2.66
Other and unspecified coagulation defects	Significant (Females)	D50-D89	1.1e-05	2.82	0.52	1.14
Fall on same level, unspecified, initial encounter	Significant (Females)	V01-Y98	1e-11	7.08	8.4e-05	2.89
Intracerebral hemorrhage (HCC)	Significant (Females)	I00-I99	1.9e-05	2.73	0.46	1.19
Unspecified place of occurrence	Significant (Females)	V01-Y98	8.1e-08	3.85	0.22	1.34
OSA (obstructive sleep apnea)	Significant (F and M)	G00-G99	1e-11	7.08	1.1e-17	3.91
Cerebral ischemia	Significant (F and M)	I00-I99	3.3e-12	7.72	1.5e-10	4.86
Atherosclerosis of native arteries of the extremities with intermittent claudication	Not Significant	I00-I99	7.9e-05	2.49	0.0009	1.69
SOB (shortness of breath)	Sigificant (Males)	R00-R99	5e-05	2.57	1.7e-05	2.3
Nonspecific (abnormal) findings on radiological and other examination of musculoskeletal system	Significant (F and M)	R00-R99	1e-11	7.08	5.3e-07	2.94
First degree atrioventricular block	Significant (F and M)	I00-I99	2.3e-10	5.66	3.5e-07	2.85
Laceration	Significant (F and M)	I00-I99	1.8e-08	4.24	2.9e-07	2.81
Disorders of bursae and tendons in shoulder region, unspecified	Significant (F and M)	M00-M99	1.5e-09	4.99	1.9e-06	3.81
Unspecified circulatory system disorder	Significant (F and M)	I00-I99	2.3e-10	5.66	1.6e-10	3.98
Other nonspecific abnormal serum enzyme levels	Significant (F and M)	R00-R99	3.8e-06	3.03	2.2e-06	2.48
Positive PPD	Significant (F and M)	R00-R99	8.3e-08	3.94	1.5e-07	3.55
Other symptoms involving cardiovascular system	Significant (Females)	R00-R99	3.9e-08	4.14	0.0086	1.77
Sensorineural hearing loss, asymmetrical	Significant (F and M)	H60-H95	5.4e-10	5.52	7.4e-11	3.99
CKD (chronic kidney disease) stage 3, GFR 30-59 ml/min (HCC)	Significant (F and M)	N00-N99	2e-10	5.92	1.7e-07	2.73
Other forms of dyspnea	Significant (Females)	R00-R99	1.8e-08	4.36	0.027	1.59
Stricture of artery (HCC)	Significant (Females)	I00-I99	7.9e-09	4.6	0.38	1.25
Xerosis cutis	Significant (F and M)	L00-L99	2e-10	5.92	1.7e-10	4.13
Allergy status to other drugs, medicaments and biological substances status	Significant (F and M)	Z00-Z99	1.8e-08	4.36	3.9e-07	3.83
Diabetes, adult onset	Significant (F and M)		1.3e-06	3.31	3.3e-06	3.46
Displacement of lumbar intervertebral disc without myelopathy	Significant (Females)	M00-M99	1.3e-06	3.31	0.0086	1.79
Other conditions of brain(348.89)	Significant (F and M)	G00-G99	5.4e-10	5.52	3.7e-08	3.18
Generalized hyperhidrosis	Significant (F and M)	R00-R99	5.4e-10	5.52	2e-06	3.1
Arthrodesis status	Not Significant	Z00-Z99	0.002	2.01	0.081	1.43
Other forms of acute ischemic heart disease (HCC)	Significant (F and M)	I00-I99	8.3e-08	3.94	5.9e-07	2.78
CKD (chronic kidney disease)	Significant (F and M)	N00-N99	7.9e-09	4.6	2.7e-06	2.2
Unspecified hypertensive kidney disease with chronic kidney disease stage V or end stage renal disease(403.91)	Not Significant	N00-N99, I00-I99	0.041	1.58	0.79	1.07
Type I (juvenile type) diabetes mellitus without mention of complication, not stated as uncontrolled	Significant (Females)	E00-E90	4.6e-06	3.1	0.0086	1.79
After-cataract, obscuring vision	Significant (Females)	H00-H59	8.1e-06	2.99	0.0094	1.95
Unspecified Escherichia coli (E. coli) as the cause of diseases classified elsewhere	Significant (F and M)	A00-B99	4.9e-10	5.77	3.7e-10	6.4
Hypermetropia	Significant (F and M)	H00-H59	1.8e-08	4.49	3.4e-07	3.6
Pinguecula	Significant (F and M)	H00-H59	2.1e-11	7.35	1.7e-08	3.87
Heartburn	Significant (Females)	R00-R99	2.5e-06	3.23	0.0011	2.06
Hyperosmolality and hypernatremia	Significant (F and M)	E00-E90	1.8e-07	3.84	1.5e-10	3.86
Primary open-angle glaucoma(365.11)	Significant (F and M)	H00-H59	3e-09	5.25	1.4e-06	2.97
Chronic diastolic heart failure (HCC)	Significant (F and M)	I00-I99	4.3e-10	6.06	3.2e-05	2.87
Other affections of shoulder region, not elsewhere classified	Significant (Females)	M00-M99	8.9e-06	3.02	9e-05	2.66
Glaucoma stage, unspecified(365.70)	Significant (F and M)	H00-H59	3.9e-08	4.37	3.3e-07	3.06
Other malignant neoplasm of skin, site unspecified	Significant (Females)		7.5e-07	3.58	0.054	1.46
Unspecified severe protein-calorie malnutrition (HCC)	Significant (Females)	E00-E90	1.7e-08	4.63	0.00036	2.3
Disorder of bone, unspecified	Significant (Females)	M00-M99	4.3e-10	6.06	0.0034	2.01
Hyperglycemia	Significant (F and M)	R00-R99	7.3e-09	4.92	4.4e-06	2.81
Debility, unspecified	Significant (Females)	R00-R99	3.9e-07	3.83	9.3e-05	2.93
Dermatitis, unspecified	Significant (F and M)	L00-L99	8.6e-08	4.26	1.7e-06	3.63
Peptic ulcer of unspecified site, unspecified as acute or chronic, without mention of hemorrhage or perforation, without mention of obstruction	Significant (Females)		3.9e-08	4.51	4.9e-05	2.35
Abnormal findings on diagnostic imaging of other specified body structures	Significant (F and M)	R00-R99	3.7e-10	6.4	6.8e-06	3.36
Unspecified conditions influencing health status	Not Significant	Z00-Z99	0.00047	2.32	0.095	1.41
Chronic atrial fibrillation	Significant (F and M)	I00-I99	4.1e-11	7.68	2.2e-05	2.59
Hypernatremia	Significant (F and M)	E00-E90	1e-09	5.9	1.1e-08	6.05
Lack of coordination	Significant (F and M)	R00-R99	2.7e-09	5.48	1.6e-11	4.13
Encounter for examination for normal comparison and control in clinical research program	Significant (F and M)	Z00-Z99	3.7e-10	6.4	3.1e-09	3.64
Lentigines	Significant (F and M)	L00-L99	2.9e-06	3.33	1.2e-05	2.29
Unspecified hearing loss, bilateral	Significant (F and M)	H60-H95	1.3e-10	6.98	1.4e-14	7.17
Other nonspecific findings on examination of blood(790.99)	Significant (Females)	R00-R99	6.4e-09	5.33	0.00093	2.06
Bleeding gums	Not Significant	K00-K93	0.00015	2.57	0.034	1.57
Long term (current) use of insulin (HCC)	Significant (Females)	Z00-Z99	9e-10	6.23	0.0039	2.01
Nonrheumatic aortic (valve) stenosis	Significant (F and M)	I00-I99	1.9e-07	4.15	1.5e-13	4.25
Dermatitis	Significant (F and M)	L00-L99	4e-07	3.93	1.8e-07	3.84
Urosepsis	Significant (Females)	A00-B99, N00-N99	1.9e-07	4.15	4.8e-05	3.02
Right bundle branch block	Significant (F and M)	I00-I99	6.4e-09	5.33	1.6e-06	2.54
Streptococcus infection in conditions classified elsewhere and of unspecified site, group D	Significant (Females)	A00-B99	1.9e-07	4.15	0.026	1.74
Chronic pulmonary edema	Not Significant	J00-J99	0.00015	2.57	0.00061	2.06
Type II or unspecified type diabetes mellitus with renal manifestations, not stated as uncontrolled(250.40)	Not Significant	E00-E90	0.00036	2.4	0.065	1.47
Need for Tdap vaccination	Significant (F and M)	Z00-Z99	3.1e-10	6.79	8.4e-08	4.54
Melena	Significant (F and M)	K00-K93	3.6e-08	4.84	5.8e-08	3.42
Seborrheic keratoses	Significant (F and M)	L00-L99	3.6e-08	4.84	2.4e-05	2.61
Open-angle glaucoma	Significant (Females)	H00-H59	3.6e-08	4.84	0.0011	2.27
Incontinence of feces	Significant (F and M)	R00-R99	2.6e-10	7.27	6.6e-12	8.09
Encounter for fitting and adjustment of non-vascular catheter	Not Significant	Z00-Z99	0.0001	2.69	0.0029	1.78
Tinea pedis	Significant (Females)	A00-B99	7.7e-10	6.61	9.7e-05	2.31
Other specified pruritic conditions	Significant (Females)	L00-L99	3.3e-06	3.46	0.0071	1.95
Other Psoriasis	Significant (Females)		1.9e-07	4.27	0.68	1.12
Unspecified intestinal obstruction	Not Significant	K00-K93	6.1e-05	2.79	0.003	2.14
Personal history of allergy to other specified medicinal agents	Significant (F and M)	Z00-Z99	8.8e-07	3.92	2.1e-06	3.14
Abnormal involuntary movements(781.0)	Significant (F and M)	R00-R99	5.2e-09	5.89	2.8e-12	4.94
Contact dermatitis and other eczema, due to unspecified cause	Sigificant (Males)	L00-L99	0.00011	2.71	1.7e-10	4.13
Dysphagia, oropharyngeal phase	Significant (F and M)	R00-R99	8.8e-07	3.92	3.4e-07	2.7
Encounter for adjustment and management of vascular access device	Not Significant	Z00-Z99	0.0016	2.2	0.00043	2.02
Aftercare following joint replacement	Significant (F and M)	Z00-Z99	8.8e-07	3.92	8.4e-07	3.1
Heart failure	Not Significant		0.0011	2.27	0.0038	1.79
Encounter for long-term (current) use of insulin (HCC)	Significant (Females)	Z00-Z99	4e-05	2.94	0.017	1.74
Disorders of magnesium metabolism	Not Significant	E00-E90	0.015	1.8	0.26	1.3
Encounter for follow-up examination after completed treatment for conditions other than malignant neoplasm	Significant (F and M)	Z00-Z99	4e-05	2.94	1.3e-06	2.62
Accidental puncture or laceration during procedure, not elsewhere classified	Significant (Females)	I00-I99	1.8e-06	3.71	0.074	1.57
Hemiplegia affecting unspecified side, late effect of cerebrovascular disease	Not Significant	I00-I99	0.00011	2.71	0.00054	2.06
Swelling, mass, or lump in chest	Not Significant	R00-R99	0.00033	2.53	0.39	1.21
Other general symptoms and signs	Significant (F and M)	R00-R99	3.2e-08	5.28	5.8e-09	5.59
Personal history of other diseases of digestive system	Not Significant	Z00-Z99	7.6e-05	2.85	0.092	1.44
Encounter for preprocedural cardiovascular examination	Significant (Females)	Z00-Z99	1.9e-06	3.81	0.00073	1.91
Hemorrhagic disorder due to intrinsic circulating anticoagulants	Not Significant		0.00021	2.63	0.011	1.75
Seborrheic dermatitis, unspecified	Significant (F and M)	L00-L99	1.2e-08	5.72	1.7e-09	4.05
Type 2 diabetes mellitus without complication (HCC)	Significant (Females)	E00-E90	3.7e-06	3.61	0.00019	2.61
Angina unstable	Sigificant (Males)		4.4e-05	2.98	3.3e-06	2.61
Insufficiency, renal	Significant (F and M)		7.8e-08	4.9	3.5e-07	2.85
Other diseases of nasal cavity and sinuses(478.19)	Significant (F and M)	J00-J99	7.2e-06	3.43	4.3e-07	3.16
TIA (transient ischemic attack)	Significant (F and M)	G00-G99	4.1e-07	4.43	2.3e-05	3.07
Hepatitis, unspecified	Significant (F and M)	K00-K93	1.8e-07	4.75	1.2e-05	3.15
Sick sinus syndrome (HCC)	Significant (F and M)	I00-I99	3.9e-06	3.69	1.4e-06	3.42
Other primary cardiomyopathies	Not Significant	I00-I99	0.3	1.3	0.58	1.12
Neuropathy	Sigificant (Males)	G00-G99	0.0014	2.29	7.8e-12	3.38
Place of occurrence, residential institution	Significant (Females)	V01-Y98	1.7e-07	4.96	0.035	1.54
Convulsions	Significant (Females)		9.1e-07	4.3	0.002	2.21
Aortic stenosis	Significant (F and M)	I00-I99	2.6e-08	5.87	7e-07	3.03
Other follow-up examination(V67.59)	Not Significant	Z00-Z99	0.0034	2.14	0.0001	2.13
Other specified retention of urine	Significant (F and M)	R00-R99	8.2e-06	3.58	1.7e-05	2.37
Infection due to other Gram-negative organisms in conditions classified elsewhere and of unspecified site	Significant (Females)	A00-B99	2.9e-05	3.22	0.00016	2.8
Long term (current) use of oral hypoglycemic drugs	Significant (Females)	Z00-Z99	4.1e-06	3.79	4.8e-05	3.02
Acute myocardial infarction of unspecified site, initial episode of care	Not Significant		0.0049	2.07	0.0038	1.88
Other specified health status	Significant (F and M)	Z00-Z99	1.6e-05	3.39	1.6e-06	3.55
Proteinuria	Significant (Females)	R00-R99	4.1e-06	3.79	0.0022	1.86
Carcinoma, basal cell	Significant (Females)		2.9e-05	3.22	0.017	1.76
Other melanin hyperpigmentation	Significant (Females)	L00-L99	4.1e-06	3.79	0.0038	1.88
Personal history of malignant neoplasm of large intestine	Not Significant	Z00-Z99	0.0049	2.07	0.097	1.43
